# An aging focused unobtrusive and Privacy-Preserving Digital Behaviorome

**DOI:** 10.1101/2021.12.23.21267929

**Authors:** Narayan Schütz, Samuel E.J. Knobel, Angela Botros, Michael Single, Bruno Pais, Valérie Santschi, Daniel Gatica-Perez, Philipp Buluschek, Prabitha Urwyler, Stephan M. Gerber, Réne M. Müri, Urs Mosimann, Hugo Saner, Tobias Nef

## Abstract

Digital measures are increasingly used as objective health measures in remote-monitoring settings. In addition to their use in purely clinical research, such as in clinical trials, one promising application area for sensor-derived digital measures is in technology-assisted ageing and ageing-related research. In this context, digital measures may be used to measure the risk of certain adverse events such as falls, and also to provide novel research insights into ageing and ageing-related conditions, like cognitive impairment. While major emphasis has been placed on deriving one or more digital measures from wearable devices, a more holistic approach inspired by systems biology that leverages large, non-exhaustive sets of digital measures may prove highly beneficial. Such an approach would be useful if combined with modern big data approaches like machine learning. As such, extensive sets of digital measures, which may be referred to as digital behavioromes, could help characterise new phenotypes in deep phenotyping efforts. These measures could also assist in the discovery of novel digital biomarkers or in the creation of digital clinical outcome assessments. While clinical research into digital measures focuses primarily on measures derived from wearable devices, proven technology used for long-term remote monitoring of older adults is generally contactless, unobtrusive, and privacy-preserving. In this context, we introduce and describe a digital behaviorome: a large, non-exhaustive set of digital measures based entirely on contactless, unobtrusive, and privacy-preserving sensor technologies. We also demonstrate how such a behaviorome can be used to build digital clinical outcome assessments that are relevant to ageing and derived from machine learning. These outcomes included fall risk, frailty, mild cognitive impairment, and late-life depression. With the exception of late-life depression, all digital outcome assessments demonstrated a promising ability (ROC AUC *≥* 0.7) to discriminate between positive and negative health outcomes, often in the range of comparable work with wearable devices. Finally, we highlight the possibility of using these digital behaviorome-based outcome assessments to discover novel potential digital biomarkers for each outcome. Here, we found reasonable contributors but also some potentially interesting new candidates regarding fall risk and mild cognitive impairment.

## Supplementary material for "An aging focused unobtrusive and Privacy-Preserving Digital Behaviorome": Summary table of presented digital measures.

### Sheet: Overview
Sensor 1 The sensor from which a measure is derived.	Sensor 2 A second sensor if a measure is derived from more than one sensor.	Base Measure Name Human readable and descriptive name of base measures.	Aggregate Describes how the measure was aggregated on the designated time scale.	Scale The time-scale on which the measure is aggregated.	Primary Type The primary category or type of a digital measure.	Secondary Type The secondary category or type of a digital measure.	Summary Statistics q = quantile; IQR = inter quartile range	Measure ID	Unit
PIR		Activity Fragmentation	Percentage	1 day	Rhytmicity	Rhytmicity	q10	q10_ActivityFragmentationPercentage	Probability
							q25	q25_ActivityFragmentationPercentage	Probability
							q50	q50_ActivityFragmentationPercentage	Probability
							q75	q75_ActivityFragmentationPercentage	Probability
							q90	q90_ActivityFragmentationPercentage	Probability
							IQR	iqr_ActivityFragmentationPercentage	Probability
							Coefficient of Variation	coefvar_ActivityFragmentationPercentage	Unitless
							Robust Kurtosis (kr3)	kr3_ActivityFragmentationPercentage	Unitless
							Robust Skewness (sk3)	sk3_ActivityFragmentationPercentage	Unitless
PIR		Cosinor Single Component Acrophase	N/A	2 weeks	Rhytmicity		Value	one_component_acrophase	Radians [rad]
PIR		Cosinor Multi Component Acrophase	N/A	2 weeks	Rhytmicity		Value	multi_component_acrophase	Radians [rad]
PIR		Cosinor Single Component Mesor	N/A	2 weeks	Rhytmicity		Value	one_component_mesor	PIR Activity [s]
			N/A	2 weeks			Value	one_component_mesor_normalized	PIR Activity [s]
PIR		Cosinor Multi Component Mesor	N/A	2 weeks	Rhytmicity		Value	multi_component_mesor	PIR Activity [s]
			N/A	2 weeks			Value	multi_component_mesor_normalized	PIR Activity [s]
PIR		Cosinor Single Component Amplitude	N/A	2 weeks	Rhytmicity		Value	one_component_amplitude	PIR Activity [s]
			N/A	2 weeks			Value	one_component_amplitude_normalized	PIR Activity [s]
PIR		Cosinor Multi Component Amplitude	N/A	2 weeks	Rhytmicity		Value	multi_component_amplitude	PIR Activity [s]
			N/A	2 weeks			Value	multi_component_amplitude_normalized	PIR Activity [s]
PIR		Cosinor Number of Components	N/A	2 weeks	Rhytmicity		Value	multi_component_n	Number Model Components
Door		Raw Fridge Usage	Count	1 day	Activities of Daily Living		q10	q10_fridge_usage	Number [1/day]
							q25	q25_fridge_usage	Number [1/day]
							q50	q50_fridge_usage	Number [1/day]
							q75	q75_fridge_usage	Number [1/day]
							q90	q90_fridge_usage	Number [1/day]
							IQR	iqr_fridge_usage	Number [1/day]
							Coefficient of Variation	coefvar_fridge_usage	Unitless
							Robust Kurtosis (kr3)	kr3_fridge_usage	Unitless
							Robust Skewness (sk3)	sk3_fridge_usage	Unitless
Door		Fridge Usage Epochs	Count	1 day	Activities of Daily Living		q10	q10_fridge_usage_5min_epochs	Number [1/day]
							q25	q25_fridge_usage_5min_epochs	Number [1/day]
							q50	q50_fridge_usage_5min_epochs	Number [1/day]
							q75	q75_fridge_usage_5min_epochs	Number [1/day]
							q90	q90_fridge_usage_5min_epochs	Number [1/day]
							IQR	iqr_fridge_usage_5min_epochs	Number [1/day]
							Coefficient of Variation	coefvar_fridge_usage_5min_epochs	Unitless
							Robust Kurtosis (kr3)	kr3_fridge_usage_5min_epochs	Unitless
							Robust Skewness (sk3)	sk3_fridge_usage_5min_epochs	Unitless
PIR	Door	Daily Outing Number	Count	1 day	Social Activities	Physical Activity	q10	q10_outing_count	Number [1/day]
							q25	q25_outing_count	Number [1/day]
							q50	q50_outing_count	Number [1/day]
							q75	q75_outing_count	Number [1/day]
							q90	q90_outing_count	Number [1/day]
							IQR	iqr_outing_count	Number [1/day]
							Coefficient of Variation	coefvar_outing_count	Unitless
							Robust Kurtosis (kr3)	kr3_outing_count	Unitless
							Robust Skewness (sk3)	sk3_outing_count	Unitless
PIR	Door	Outing Duration	Sum	1 day	Social Activities	Physical Activity	q10	q10_outing_duration	Duration [s]
							q25	q25_outing_duration	Duration [s]
							q50	q50_outing_duration	Duration [s]
							q75	q75_outing_duration	Duration [s]
							q90	q90_outing_duration	Duration [s]
							IQR	iqr_outing_duration	Duration [s]
							Coefficient of Variation	coefvar_outing_duration	Unitless
							Robust Kurtosis (kr3)	kr3_outing_duration	Unitless
							Robust Skewness (sk3)	sk3_outing_duration	Unitless
PIR	Door	Visit Score	Value	1 day	Social Activities		q10	q10_visit_score	Weighted Time [s]
							q25	q25_visit_score	Weighted Time [s]
							q50	q50_visit_score	Weighted Time [s]
							q75	q75_visit_score	Weighted Time [s]
							q90	q90_visit_score	Weighted Time [s]
							IQR	iqr_visit_score	Weighted Time [s]
							Coefficient of Variation	coefvar_visit_score	Unitless
							Robust Kurtosis (kr3)	kr3_visit_score	Unitless
							Robust Skewness (sk3)	sk3_visit_score	Unitless
PIR		Daily Number of Entrance Door Events	Count	1 day	Social Activities	Activities of Daily Living	q10	q10_number_entrance_door_events	Number [1/day]
							q25	q25_number_entrance_door_events	Number [1/day]
							q50	q50_number_entrance_door_events	Number [1/day]
							q75	q75_number_entrance_door_events	Number [1/day]
							q90	q90_number_entrance_door_events	Number [1/day]
							IQR	iqr_number_entrance_door_events	Number [1/day]
							Coefficient of Variation	coefvar_number_entrance_door_events	Unitless
							Robust Kurtosis (kr3)	kr3_number_entrance_door_events	Unitless
							Robust Skewness (sk3)	sk3_number_entrance_door_events	Unitless
PIR		Daily Time of Day Entrance Door	Time of Day	1 day	Activities of Daily Living	Social Activities	q50	q50_entrance_door_tod_first	Minutes since Nidnight [min]
							IQR	iqr_entrance_door_tod_first	Minutes since Nidnight [min]
							q50	q50_entrance_door_tod_middle	Minutes since Nidnight [min]
							IQR	iqr_entrance_door_tod_middle	Minutes since Nidnight [min]
							q50	q50_entrance_door_tod_last	Minutes since Nidnight [min]
							IQR	iqr_entrance_door_tod_last	Minutes since Nidnight [min]
PIR		Daily Time of Day Fridge Door	Time of Day	1 day	Activities of Daily Living		q50	q50_fridge_door_tod_first	Minutes since Midnight [min]
							IQR	iqr_fridge_door_tod_first	Minutes since Midnight [min]
							q50	q50_fridge_door_tod_middle	Minutes since Midnight [min]
							IQR	iqr_fridge_door_tod_middle	Minutes since Midnight [min]
							q50	q50_fridge_door_tod_last	Minutes since Midnight [min]
							IQR	iqr_fridge_door_tod_last	Minutes since Midnight [min]
PIR		Daily Bathroom Usage Number	Count	1 day	Activities of Daily Living		q10	q10_toilet_usage_number	Number [1/day]
							q25	q25_toilet_usage_number	Number [1/day]
							q50	q50_toilet_usage_number	Number [1/day]
							q75	q75_toilet_usage_number	Number [1/day]
							q90	q90_toilet_usage_number	Number [1/day]
							IQR	iqr_toilet_usage_number	Number [1/day]
							Coefficient of Variation	coefvar_toilet_usage_number	Unitless
							Robust Kurtosis (kr3)	kr3_toilet_usage_number	Unitless
							Robust Skewness (sk3)	sk3_toilet_usage_number	Unitless
PIR		Bathroom Usage Time of Day	Time of Day	1 day	Activities of Daily Living		q50	q50_toilet_usage_tod_first	Minutes since Midnight [min]
							IQR	iqr_toilet_usage_tod_first	Minutes since Midnight [min]
							q50	q50_toilet_usage_tod_middle	Minutes since Midnight [min]
							IQR	iqr_toilet_usage_tod_middle	Minutes since Midnight [min]
							q50	q50_toilet_usage_tod_last	Minutes since Midnight [min]
							IRQ	iqr_toilet_usage_tod_last	Minutes since Midnight [min]
PIR		Intradaily Variability	N/A	2 weeks	Rhytmicity		Value	intradaily_variability	Unitless
PIR		Intradaily Stability	N/A	2 weeks	Rhytmicity		Value	intradaily_stability	Unitless
PIR		Spectral Entropy	N/A	2 weeks	Rhytmicity		Value	spectral_entropy	Entropy [nats]
PIR		LF / HF Ratio	N/A	2 weeks	Rhytmicity		Value	lfhf	Ratio [Low Frequency/ High Frequency Band]
PIR		Wavelet Variance	N/A	2 weeks	Rhytmicity	Social Activities	Value	wavelet_variance_1.5h	Normalized Units
			N/A	2 weeks			Value	wavelet_variance_3h	Normalized Units
			N/A	2 weeks			Value	wavelet_variance_6h	Normalized Units
			N/A	2 weeks			Value	wavelet_variance_12h	Normalized Units
			N/A	2 weeks			Value	wavelet_variance_24h	Normalized Units
PIR		Normalized Activity Bandpowers	N/A	2 weeks	Rhytmicity	Rhytmicity	Value	norm_amplitude_3e-06	Normalized Power Spectral Density
							Value	norm_amplitude_1e-05	Normalized Power Spectral Density
							Value	norm_amplitude_1.7e-05	Normalized Power Spectral Density
							Value	norm_amplitude_2.3e-05	Normalized Power Spectral Density
							Value	norm_amplitude_3e-05	Normalized Power Spectral Density
							Value	norm_amplitude_3.6e-05	Normalized Power Spectral Density
							Value	norm_amplitude_4.3e-05	Normalized Power Spectral Density
							Value	norm_amplitude_5e-05	Normalized Power Spectral Density
							Value	norm_amplitude_5.6e-05	Normalized Power Spectral Density
							Value	norm_amplitude_6.3e-05	Normalized Power Spectral Density
							Value	norm_amplitude_6.9e-05	Normalized Power Spectral Density
							Value	norm_amplitude_7.6e-05	Normalized Power Spectral Density
							Value	norm_amplitude_8.3e-05	Normalized Power Spectral Density
							Value	norm_amplitude_8.9e-05	Normalized Power Spectral Density
							Value	norm_amplitude_9.6e-05	Normalized Power Spectral Density
							Value	norm_amplitude_0.000103	Normalized Power Spectral Density
							Value	norm_amplitude_0.000109	Normalized Power Spectral Density
							Value	norm_amplitude_0.000116	Normalized Power Spectral Density
							Value	norm_amplitude_0.000122	Normalized Power Spectral Density
							Value	norm_amplitude_0.000129	Normalized Power Spectral Density
Door		Fridge Usage Entropy	N/A	2 weeks	Rhytmicity		Value	entropy_fridge	Entropy [nats]
Door		Entrance Door Entropy	N/A	2 weeks	Rhytmicity		Value	entropy_entrance	Entropy [nats]
PIR		PIR Activity Entropy	N/A	2 weeks	Rhytmicity		Value	total_entropy	Entropy [nats]
PIR		Eigenbehavior Reconstruction Error	N/A	2 weeks	Rhytmicity		Reconstruction Error	reconstruction_error	Unitless
PIR		Activity Island Number	Count	1 day	Physical Activity		q10	q10_activity_island_count	Number [1/day]
							q25	q25_activity_island_count	Number [1/day]
							q50	q50_activity_island_count	Number [1/day]
							q75	q75_activity_island_count	Number [1/day]
							q90	q90_activity_island_count	Number [1/day]
							IQR	iqr_activity_island_count	Number [1/day]
							Coefficient of Variation	coefvar_activity_island_count	Unitless
							Robust Kurtosis (kr3)	kr3_activity_island_count	Unitless
							Robust Skewness (sk3)	sk3_activity_island_count	Unitless
PIR		Activity Island Duration	Average	1 day	Physical Activity		q10	q10_activity_island_duration_median	Duration [s]
							q25	q25_activity_island_duration_median	Duration [s]
							q50	q50_activity_island_duration_median	Duration [s]
							q75	q75_activity_island_duration_median	Duration [s]
							q90	q90_activity_island_duration_median	Duration [s]
							IQR	iqr_activity_island_duration_median	Duration [s]
							Coefficient of Variation	coefvar_activity_island_duration_median	Unitless
							Robust Kurtosis (kr3)	kr3_activity_island_duration_median	Unitless
							Robust Skewness (sk3)	sk3_activity_island_duration_median	Unitless
PIR		Activity Counts	Count	1 day	Physical Activity		q10	q10_activity_counts_5min_epochs	Number [1/day]
							q25	q25_activity_counts_5min_epochs	Number [1/day]
							q50	q50_activity_counts_5min_epochs	Number [1/day]
							q75	q75_activity_counts_5min_epochs	Number [1/day]
							q90	q90_activity_counts_5min_epochs	Number [1/day]
							IQR	iqr_activity_counts_5min_epochs	Number [1/day]
							Coefficient of Variation	coefvar_activity_counts_5min_epochs	Unitless
							Robust Kurtosis (kr3)	kr3_activity_counts_5min_epochs	Unitless
							Robust Skewness (sk3)	sk3_activity_counts_5min_epochs	Unitless
PIR		Raw Activity	Sum	1 day	Physical Activity		q10	q10_raw_activity_sum_seconds	Duration [s]
							q25	q25_raw_activity_sum_seconds	Duration [s]
							q50	q50_raw_activity_sum_seconds	Duration [s]
							q75	q75_raw_activity_sum_seconds	Duration [s]
							q90	q90_raw_activity_sum_seconds	Duration [s]
							IQR	iqr_raw_activity_sum_seconds	Duration [s]
							Coefficient of Variation	coefvar_raw_activity_sum_seconds	Unitless
							Robust Kurtosis (kr3)	kr3_raw_activity_sum_seconds	Unitless
							Robust Skewness (sk3)	sk3_raw_activity_sum_seconds	Unitless
PIR		Daily Room-Transition Counts	Count	1 day	Physical Activity		q10	q10_transition_count	Number [1/day]
							q25	q25_transition_count	Number [1/day]
							q50	q50_transition_count	Number [1/day]
							q75	q75_transition_count	Number [1/day]
							q90	q90_transition_count	Number [1/day]
							IQR	iqr_transition_count	Number [1/day]
							Coefficient of Variation	coefvar_transition_count	Unitless
							Robust Kurtosis (kr3)	kr3_transition_count	Unitless
							Robust Skewness (sk3)	sk3_transition_count	Unitless
PIR		Daily Mean Room-Transition Duration	Average	1 day	Physical Activity		q10	q10_mean_transition_duration	Duration [s]
							q25	q25_mean_transition_duration	Duration [s]
							q50	q50_mean_transition_duration	Duration [s]
							q75	q75_mean_transition_duration	Duration [s]
							q90	q90_mean_transition_duration	Duration [s]
							IQR	iqr_mean_transition_duration	Duration [s]
							Coefficient of Variation	coefvar_mean_transition_duration	Unitless
							Robust Kurtosis (kr3)	kr3_mean_transition_duration	Unitless
							Robust Skewness (sk3)	sk3_mean_transition_duration	Unitless
PIR		Daily Mean Room-Transition Duration Morning	Average	1 day	Physical Activity		q10	q10_mean_morning_transition_duration	Duration [s]
							q25	q25_mean_morning_transition_duration	Duration [s]
							q50	q50_mean_morning_transition_duration	Duration [s]
							q75	q75_mean_morning_transition_duration	Duration [s]
							q90	q90_mean_morning_transition_duration	Duration [s]
							IQR	iqr_mean_morning_transition_duration	Duration [s]
							Coefficient of Variation	coefvar_mean_morning_transition_duration	Unitless
							Robust Kurtosis (kr3)	kr3_mean_morning_transition_duration	Unitless
							Robust Skewness (sk3)	sk3_mean_morning_transition_duration	Unitless
PIR		Daily Mean Room-Transition Duration Evening	Average	1 day	Physical Activity		q10	q10_mean_evening_transition_duration	Duration [s]
							q25	q25_mean_evening_transition_duration	Duration [s]
							q50	q50_mean_evening_transition_duration	Duration [s]
							q75	q75_mean_evening_transition_duration	Duration [s]
							q90	q90_mean_evening_transition_duration	Duration [s]
							IQR	iqr_mean_evening_transition_duration	Duration [s]
							Coefficient of Variation	coefvar_mean_evening_transition_duration	Unitless
							Robust Kurtosis (kr3)	kr3_mean_evening_transition_duration	Unitless
							Robust Skewness (sk3)	sk3_mean_evening_transition_duration	Unitless
PIR		Daily Mean Room-Transition Duration Ratio	N/A	1 day	Physical Activity		q10	q10_morning_evening_transition_ratio	Ratio [morning/evening]
							q25	q25_morning_evening_transition_ratio	Ratio [morning/evening]
							q50	q50_morning_evening_transition_ratio	Ratio [morning/evening]
							q75	q75_morning_evening_transition_ratio	Ratio [morning/evening]
							q90	q90_morning_evening_transition_ratio	Ratio [morning/evening]
							IQR	iqr_morning_evening_transition_ratio	Ratio [morning/evening]
							Coefficient of Variation	coefvar_morning_evening_transition_ratio	Unitless
							Robust Kurtosis (kr3)	kr3_morning_evening_transition_ratio	Unitless
							Robust Skewness (sk3)	sk3_morning_evening_transition_ratio	Unitless
PIR		Daily Mean Room-Transition Duration Ratio Deviation	N/A	1 day	Physical Activity		q10	q10_deviation_from_even_ratio	Unitless
							q25	q25_deviation_from_even_ratio	Unitless
							q50	q50_deviation_from_even_ratio	Unitless
							q75	q75_deviation_from_even_ratio	Unitless
							q90	q90_deviation_from_even_ratio	Unitless
							IQR	iqr_deviation_from_even_ratio	Unitless
							Coefficient of Variation	coefvar_deviation_from_even_ratio	Unitless
							Robust Kurtosis (kr3)	kr3_deviation_from_even_ratio	Unitless
							Robust Skewness (sk3)	sk3_deviation_from_even_ratio	Unitless
Emfit		Nightly Heart Rate Summary Statistics	Average	1 night	Sleep		q50	q50_bed_hr_q10	Heart Beats [bpm]
							IQR	iqr_bed_hr_q10	Heart Beats [bpm]
							q50	q50_bed_hr_q25	Heart Beats [bpm]
							IQR	iqr_bed_hr_q25	Heart Beats [bpm]
							q50	q50_bed_hr_q50	Heart Beats [bpm]
							IQR	iqr_bed_hr_q50	Heart Beats [bpm]
							q50	q50_bed_hr_q75	Heart Beats [bpm]
							IQR	iqr_bed_hr_q75	Heart Beats [bpm]
							q50	q50_bed_hr_q90	Heart Beats [bpm]
							IQR	iqr_bed_hr_q90	Heart Beats [bpm]
							q50	q50_bed_hr_iqr	Heart Beats [bpm]
							IQR	iqr_bed_hr_iqr	Heart Beats [bpm]
							q50	q50_bed_hr_kr3	Unitless
							IQR	iqr_bed_hr_kr3	Unitless
							q50	q50_bed_hr_sk3	Unitless
							IQR	iqr_bed_hr_sk3	Unitless
Emfit		Nocturnal Heart Rate Dipping	N/A	1 night	Sleep		q50	q50_bed_hr_q75_q25	Ratio [q75/q25 bpm]
							IQR	iqr_bed_hr_q75_q25	Ratio [q75/q25 bpm]
Emfit		Nightly Heart Rate Average Power	N/A	1 night	Sleep	Sleep	q50	q50_bed_hr_total_power	Power Spectral Density V^2/Hz
							IQR	iqr_bed_hr_total_power	Power Spectral Density V^2/Hz
							q50	q50_bed_hr_bandpower_0.000000-0.002501_Hz	Power Spectral Density V^2/Hz
							IQR	iqr_bed_hr_bandpower_0.000000-0.002501_Hz	Power Spectral Density V^2/Hz
							q50	q50_bed_hr_bandpower_0.002501-0.005003_Hz	Power Spectral Density V^2/Hz
							IQR	iqr_bed_hr_bandpower_0.002501-0.005003_Hz	Power Spectral Density V^2/Hz
							q50	q50_bed_hr_bandpower_0.005003-0.007504_Hz	Power Spectral Density V^2/Hz
							IQR	iqr_bed_hr_bandpower_0.005003-0.007504_Hz	Power Spectral Density V^2/Hz
							q50	q50_bed_hr_bandpower_0.007504-0.010006_Hz	Power Spectral Density V^2/Hz
							IQR	iqr_bed_hr_bandpower_0.007504-0.010006_Hz	Power Spectral Density V^2/Hz
							q50	q50_bed_hr_bandpower_0.010006-0.012507_Hz	Power Spectral Density V^2/Hz
							IQR	iqr_bed_hr_bandpower_0.010006-0.012507_Hz	Power Spectral Density V^2/Hz
							q50	q50_bed_hr_bandpower_0.012507-0.015008_Hz	Power Spectral Density V^2/Hz
							IQR	iqr_bed_hr_bandpower_0.012507-0.015008_Hz	Power Spectral Density V^2/Hz
							q50	q50_bed_hr_bandpower_0.015008-0.017510_Hz	Power Spectral Density V^2/Hz
							IQR	iqr_bed_hr_bandpower_0.015008-0.017510_Hz	Power Spectral Density V^2/Hz
							q50	q50_bed_hr_bandpower_0.017510-0.020011_Hz	Power Spectral Density V^2/Hz
							IQR	iqr_bed_hr_bandpower_0.017510-0.020011_Hz	Power Spectral Density V^2/Hz
							q50	q50_bed_hr_bandpower_0.020011-0.022513_Hz	Power Spectral Density V^2/Hz
							IQR	iqr_bed_hr_bandpower_0.020011-0.022513_Hz	Power Spectral Density V^2/Hz
							q50	q50_bed_hr_bandpower_0.022513-0.025014_Hz	Power Spectral Density V^2/Hz
							IQR	iqr_bed_hr_bandpower_0.022513-0.025014_Hz	Power Spectral Density V^2/Hz
							q50	q50_bed_hr_bandpower_0.025014-0.027515_Hz	Power Spectral Density V^2/Hz
							IQR	iqr_bed_hr_bandpower_0.025014-0.027515_Hz	Power Spectral Density V^2/Hz
							q50	q50_bed_hr_bandpower_0.027515-0.030017_Hz	Power Spectral Density V^2/Hz
							IQR	iqr_bed_hr_bandpower_0.027515-0.030017_Hz	Power Spectral Density V^2/Hz
							q50	q50_bed_hr_bandpower_0.030017-0.032518_Hz	Power Spectral Density V^2/Hz
							IQR	iqr_bed_hr_bandpower_0.030017-0.032518_Hz	Power Spectral Density V^2/Hz
							q50	q50_bed_hr_bandpower_0.032518-0.035019_Hz	Power Spectral Density V^2/Hz
							IQR	iqr_bed_hr_bandpower_0.032518-0.035019_Hz	Power Spectral Density V^2/Hz
							q50	q50_bed_hr_bandpower_0.035019-0.037521_Hz	Power Spectral Density V^2/Hz
							IQR	iqr_bed_hr_bandpower_0.035019-0.037521_Hz	Power Spectral Density V^2/Hz
							q50	q50_bed_hr_bandpower_0.037521-0.040022_Hz	Power Spectral Density V^2/Hz
							IQR	iqr_bed_hr_bandpower_0.037521-0.040022_Hz	Power Spectral Density V^2/Hz
							q50	q50_bed_hr_bandpower_0.040022-0.042524_Hz	Power Spectral Density V^2/Hz
							IQR	iqr_bed_hr_bandpower_0.040022-0.042524_Hz	Power Spectral Density V^2/Hz
							q50	q50_bed_hr_bandpower_0.042524-0.045025_Hz	Power Spectral Density V^2/Hz
							IQR	iqr_bed_hr_bandpower_0.042524-0.045025_Hz	Power Spectral Density V^2/Hz
							q50	q50_bed_hr_bandpower_0.045025-0.047526_Hz	Power Spectral Density V^2/Hz
							IQR	iqr_bed_hr_bandpower_0.045025-0.047526_Hz	Power Spectral Density V^2/Hz
							q50	q50_bed_hr_bandpower_0.047526-0.050028_Hz	Power Spectral Density V^2/Hz
							IQR	iqr_bed_hr_bandpower_0.047526-0.050028_Hz	Power Spectral Density V^2/Hz
							q50	q50_bed_hr_bandpower_0.050028-0.052529_Hz	Power Spectral Density V^2/Hz
							IQR	iqr_bed_hr_bandpower_0.050028-0.052529_Hz	Power Spectral Density V^2/Hz
							q50	q50_bed_hr_bandpower_0.052529-0.055031_Hz	Power Spectral Density V^2/Hz
							IQR	iqr_bed_hr_bandpower_0.052529-0.055031_Hz	Power Spectral Density V^2/Hz
							q50	q50_bed_hr_bandpower_0.055031-0.057532_Hz	Power Spectral Density V^2/Hz
							IQR	iqr_bed_hr_bandpower_0.055031-0.057532_Hz	Power Spectral Density V^2/Hz
							q50	q50_bed_hr_bandpower_0.057532-0.060033_Hz	Power Spectral Density V^2/Hz
							IQR	iqr_bed_hr_bandpower_0.057532-0.060033_Hz	Power Spectral Density V^2/Hz
							q50	q50_bed_hr_bandpower_0.060033-0.062535_Hz	Power Spectral Density V^2/Hz
							IQR	iqr_bed_hr_bandpower_0.060033-0.062535_Hz	Power Spectral Density V^2/Hz
							q50	q50_bed_hr_bandpower_0.062535-0.065036_Hz	Power Spectral Density V^2/Hz
							IQR	iqr_bed_hr_bandpower_0.062535-0.065036_Hz	Power Spectral Density V^2/Hz
							q50	q50_bed_hr_bandpower_0.065036-0.067538_Hz	Power Spectral Density V^2/Hz
							IQR	iqr_bed_hr_bandpower_0.065036-0.067538_Hz	Power Spectral Density V^2/Hz
							q50	q50_bed_hr_bandpower_0.067538-0.070039_Hz	Power Spectral Density V^2/Hz
							IQR	iqr_bed_hr_bandpower_0.067538-0.070039_Hz	Power Spectral Density V^2/Hz
							q50	q50_bed_hr_bandpower_0.070039-0.072540_Hz	Power Spectral Density V^2/Hz
							IQR	iqr_bed_hr_bandpower_0.070039-0.072540_Hz	Power Spectral Density V^2/Hz
							q50	q50_bed_hr_bandpower_0.072540-0.075042_Hz	Power Spectral Density V^2/Hz
							IQR	iqr_bed_hr_bandpower_0.072540-0.075042_Hz	Power Spectral Density V^2/Hz
							q50	q50_bed_hr_bandpower_0.075042-0.077543_Hz	Power Spectral Density V^2/Hz
							IQR	iqr_bed_hr_bandpower_0.075042-0.077543_Hz	Power Spectral Density V^2/Hz
							q50	q50_bed_hr_bandpower_0.077543-0.080044_Hz	Power Spectral Density V^2/Hz
							IQR	iqr_bed_hr_bandpower_0.077543-0.080044_Hz	Power Spectral Density V^2/Hz
							q50	q50_bed_hr_bandpower_0.080044-0.082546_Hz	Power Spectral Density V^2/Hz
							IQR	iqr_bed_hr_bandpower_0.080044-0.082546_Hz	Power Spectral Density V^2/Hz
							q50	q50_bed_hr_bandpower_0.082546-0.085047_Hz	Power Spectral Density V^2/Hz
							IQR	iqr_bed_hr_bandpower_0.082546-0.085047_Hz	Power Spectral Density V^2/Hz
							q50	q50_bed_hr_bandpower_0.085047-0.087549_Hz	Power Spectral Density V^2/Hz
							IQR	iqr_bed_hr_bandpower_0.085047-0.087549_Hz	Power Spectral Density V^2/Hz
							q50	q50_bed_hr_bandpower_0.087549-0.090050_Hz	Power Spectral Density V^2/Hz
							IQR	iqr_bed_hr_bandpower_0.087549-0.090050_Hz	Power Spectral Density V^2/Hz
							q50	q50_bed_hr_bandpower_0.090050-0.092551_Hz	Power Spectral Density V^2/Hz
							IQR	iqr_bed_hr_bandpower_0.090050-0.092551_Hz	Power Spectral Density V^2/Hz
							q50	q50_bed_hr_bandpower_0.092551-0.095053_Hz	Power Spectral Density V^2/Hz
							IQR	iqr_bed_hr_bandpower_0.092551-0.095053_Hz	Power Spectral Density V^2/Hz
							q50	q50_bed_hr_bandpower_0.095053-0.097554_Hz	Power Spectral Density V^2/Hz
							IQR	iqr_bed_hr_bandpower_0.095053-0.097554_Hz	Power Spectral Density V^2/Hz
							q50	q50_bed_hr_bandpower_0.097554-0.100056_Hz	Power Spectral Density V^2/Hz
							IQR	iqr_bed_hr_bandpower_0.097554-0.100056_Hz	Power Spectral Density V^2/Hz
							q50	q50_bed_hr_bandpower_0.100056-0.102557_Hz	Power Spectral Density V^2/Hz
							IQR	iqr_bed_hr_bandpower_0.100056-0.102557_Hz	Power Spectral Density V^2/Hz
							q50	q50_bed_hr_bandpower_0.102557-0.105058_Hz	Power Spectral Density V^2/Hz
							IQR	iqr_bed_hr_bandpower_0.102557-0.105058_Hz	Power Spectral Density V^2/Hz
							q50	q50_bed_hr_bandpower_0.105058-0.107560_Hz	Power Spectral Density V^2/Hz
							IQR	iqr_bed_hr_bandpower_0.105058-0.107560_Hz	Power Spectral Density V^2/Hz
							q50	q50_bed_hr_bandpower_0.107560-0.110061_Hz	Power Spectral Density V^2/Hz
							IQR	iqr_bed_hr_bandpower_0.107560-0.110061_Hz	Power Spectral Density V^2/Hz
							q50	q50_bed_hr_bandpower_0.110061-0.112563_Hz	Power Spectral Density V^2/Hz
							IQR	iqr_bed_hr_bandpower_0.110061-0.112563_Hz	Power Spectral Density V^2/Hz
							q50	q50_bed_hr_bandpower_0.112563-0.115064_Hz	Power Spectral Density V^2/Hz
							IQR	iqr_bed_hr_bandpower_0.112563-0.115064_Hz	Power Spectral Density V^2/Hz
							q50	q50_bed_hr_bandpower_0.115064-0.117565_Hz	Power Spectral Density V^2/Hz
							IQR	iqr_bed_hr_bandpower_0.115064-0.117565_Hz	Power Spectral Density V^2/Hz
							q50	q50_bed_hr_bandpower_0.117565-0.120067_Hz	Power Spectral Density V^2/Hz
							IQR	iqr_bed_hr_bandpower_0.117565-0.120067_Hz	Power Spectral Density V^2/Hz
							q50	q50_bed_hr_bandpower_0.120067-0.122568_Hz	Power Spectral Density V^2/Hz
							IQR	iqr_bed_hr_bandpower_0.120067-0.122568_Hz	Power Spectral Density V^2/Hz
							q50	q50_bed_hr_bandpower_0.122568-0.124931_Hz	Power Spectral Density V^2/Hz
							IQR	iqr_bed_hr_bandpower_0.122568-0.124931_Hz	Power Spectral Density V^2/Hz
							q50	q50_bed_hr_rel_bandpower0.000000-0.002501_Hz	Normalized Power Spectral Density
							IQR	iqr_bed_hr_rel_bandpower0.000000-0.002501_Hz	Normalized Power Spectral Density
							q50	q50_bed_hr_rel_bandpower0.002501-0.005003_Hz	Normalized Power Spectral Density
							IQR	iqr_bed_hr_rel_bandpower0.002501-0.005003_Hz	Normalized Power Spectral Density
							q50	q50_bed_hr_rel_bandpower0.005003-0.007504_Hz	Normalized Power Spectral Density
							IQR	iqr_bed_hr_rel_bandpower0.005003-0.007504_Hz	Normalized Power Spectral Density
							q50	q50_bed_hr_rel_bandpower0.007504-0.010006_Hz	Normalized Power Spectral Density
							IQR	iqr_bed_hr_rel_bandpower0.007504-0.010006_Hz	Normalized Power Spectral Density
							q50	q50_bed_hr_rel_bandpower0.010006-0.012507_Hz	Normalized Power Spectral Density
							IQR	iqr_bed_hr_rel_bandpower0.010006-0.012507_Hz	Normalized Power Spectral Density
							q50	q50_bed_hr_rel_bandpower0.012507-0.015008_Hz	Normalized Power Spectral Density
							IQR	iqr_bed_hr_rel_bandpower0.012507-0.015008_Hz	Normalized Power Spectral Density
							q50	q50_bed_hr_rel_bandpower0.015008-0.017510_Hz	Normalized Power Spectral Density
							IQR	iqr_bed_hr_rel_bandpower0.015008-0.017510_Hz	Normalized Power Spectral Density
							q50	q50_bed_hr_rel_bandpower0.017510-0.020011_Hz	Normalized Power Spectral Density
							IQR	iqr_bed_hr_rel_bandpower0.017510-0.020011_Hz	Normalized Power Spectral Density
							q50	q50_bed_hr_rel_bandpower0.020011-0.022513_Hz	Normalized Power Spectral Density
							IQR	iqr_bed_hr_rel_bandpower0.020011-0.022513_Hz	Normalized Power Spectral Density
							q50	q50_bed_hr_rel_bandpower0.022513-0.025014_Hz	Normalized Power Spectral Density
							IQR	iqr_bed_hr_rel_bandpower0.022513-0.025014_Hz	Normalized Power Spectral Density
							q50	q50_bed_hr_rel_bandpower0.025014-0.027515_Hz	Normalized Power Spectral Density
							IQR	iqr_bed_hr_rel_bandpower0.025014-0.027515_Hz	Normalized Power Spectral Density
							q50	q50_bed_hr_rel_bandpower0.027515-0.030017_Hz	Normalized Power Spectral Density
							IQR	iqr_bed_hr_rel_bandpower0.027515-0.030017_Hz	Normalized Power Spectral Density
							q50	q50_bed_hr_rel_bandpower0.030017-0.032518_Hz	Normalized Power Spectral Density
							IQR	iqr_bed_hr_rel_bandpower0.030017-0.032518_Hz	Normalized Power Spectral Density
							q50	q50_bed_hr_rel_bandpower0.032518-0.035019_Hz	Normalized Power Spectral Density
							IQR	iqr_bed_hr_rel_bandpower0.032518-0.035019_Hz	Normalized Power Spectral Density
							q50	q50_bed_hr_rel_bandpower0.035019-0.037521_Hz	Normalized Power Spectral Density
							IQR	iqr_bed_hr_rel_bandpower0.035019-0.037521_Hz	Normalized Power Spectral Density
							q50	q50_bed_hr_rel_bandpower0.037521-0.040022_Hz	Normalized Power Spectral Density
							IQR	iqr_bed_hr_rel_bandpower0.037521-0.040022_Hz	Normalized Power Spectral Density
							q50	q50_bed_hr_rel_bandpower0.040022-0.042524_Hz	Normalized Power Spectral Density
							IQR	iqr_bed_hr_rel_bandpower0.040022-0.042524_Hz	Normalized Power Spectral Density
							q50	q50_bed_hr_rel_bandpower0.042524-0.045025_Hz	Normalized Power Spectral Density
							IQR	iqr_bed_hr_rel_bandpower0.042524-0.045025_Hz	Normalized Power Spectral Density
							q50	q50_bed_hr_rel_bandpower0.045025-0.047526_Hz	Normalized Power Spectral Density
							IQR	iqr_bed_hr_rel_bandpower0.045025-0.047526_Hz	Normalized Power Spectral Density
							q50	q50_bed_hr_rel_bandpower0.047526-0.050028_Hz	Normalized Power Spectral Density
							IQR	iqr_bed_hr_rel_bandpower0.047526-0.050028_Hz	Normalized Power Spectral Density
							q50	q50_bed_hr_rel_bandpower0.050028-0.052529_Hz	Normalized Power Spectral Density
							IQR	iqr_bed_hr_rel_bandpower0.050028-0.052529_Hz	Normalized Power Spectral Density
							q50	q50_bed_hr_rel_bandpower0.052529-0.055031_Hz	Normalized Power Spectral Density
							IQR	iqr_bed_hr_rel_bandpower0.052529-0.055031_Hz	Normalized Power Spectral Density
							q50	q50_bed_hr_rel_bandpower0.055031-0.057532_Hz	Normalized Power Spectral Density
							IQR	iqr_bed_hr_rel_bandpower0.055031-0.057532_Hz	Normalized Power Spectral Density
							q50	q50_bed_hr_rel_bandpower0.057532-0.060033_Hz	Normalized Power Spectral Density
							IQR	iqr_bed_hr_rel_bandpower0.057532-0.060033_Hz	Normalized Power Spectral Density
							q50	q50_bed_hr_rel_bandpower0.060033-0.062535_Hz	Normalized Power Spectral Density
							IQR	iqr_bed_hr_rel_bandpower0.060033-0.062535_Hz	Normalized Power Spectral Density
							q50	q50_bed_hr_rel_bandpower0.062535-0.065036_Hz	Normalized Power Spectral Density
							IQR	iqr_bed_hr_rel_bandpower0.062535-0.065036_Hz	Normalized Power Spectral Density
							q50	q50_bed_hr_rel_bandpower0.065036-0.067538_Hz	Normalized Power Spectral Density
							IQR	iqr_bed_hr_rel_bandpower0.065036-0.067538_Hz	Normalized Power Spectral Density
							q50	q50_bed_hr_rel_bandpower0.067538-0.070039_Hz	Normalized Power Spectral Density
							IQR	iqr_bed_hr_rel_bandpower0.067538-0.070039_Hz	Normalized Power Spectral Density
							q50	q50_bed_hr_rel_bandpower0.070039-0.072540_Hz	Normalized Power Spectral Density
							IQR	iqr_bed_hr_rel_bandpower0.070039-0.072540_Hz	Normalized Power Spectral Density
							q50	q50_bed_hr_rel_bandpower0.072540-0.075042_Hz	Normalized Power Spectral Density
							IQR	iqr_bed_hr_rel_bandpower0.072540-0.075042_Hz	Normalized Power Spectral Density
							q50	q50_bed_hr_rel_bandpower0.075042-0.077543_Hz	Normalized Power Spectral Density
							IQR	iqr_bed_hr_rel_bandpower0.075042-0.077543_Hz	Normalized Power Spectral Density
							q50	q50_bed_hr_rel_bandpower0.077543-0.080044_Hz	Normalized Power Spectral Density
							IQR	iqr_bed_hr_rel_bandpower0.077543-0.080044_Hz	Normalized Power Spectral Density
							q50	q50_bed_hr_rel_bandpower0.080044-0.082546_Hz	Normalized Power Spectral Density
							IQR	iqr_bed_hr_rel_bandpower0.080044-0.082546_Hz	Normalized Power Spectral Density
							q50	q50_bed_hr_rel_bandpower0.082546-0.085047_Hz	Normalized Power Spectral Density
							IQR	iqr_bed_hr_rel_bandpower0.082546-0.085047_Hz	Normalized Power Spectral Density
							q50	q50_bed_hr_rel_bandpower0.085047-0.087549_Hz	Normalized Power Spectral Density
							IQR	iqr_bed_hr_rel_bandpower0.085047-0.087549_Hz	Normalized Power Spectral Density
							q50	q50_bed_hr_rel_bandpower0.087549-0.090050_Hz	Normalized Power Spectral Density
							IQR	iqr_bed_hr_rel_bandpower0.087549-0.090050_Hz	Normalized Power Spectral Density
							q50	q50_bed_hr_rel_bandpower0.090050-0.092551_Hz	Normalized Power Spectral Density
							IQR	iqr_bed_hr_rel_bandpower0.090050-0.092551_Hz	Normalized Power Spectral Density
							q50	q50_bed_hr_rel_bandpower0.092551-0.095053_Hz	Normalized Power Spectral Density
							IQR	iqr_bed_hr_rel_bandpower0.092551-0.095053_Hz	Normalized Power Spectral Density
							q50	q50_bed_hr_rel_bandpower0.095053-0.097554_Hz	Normalized Power Spectral Density
							IQR	iqr_bed_hr_rel_bandpower0.095053-0.097554_Hz	Normalized Power Spectral Density
							q50	q50_bed_hr_rel_bandpower0.097554-0.100056_Hz	Normalized Power Spectral Density
							IQR	iqr_bed_hr_rel_bandpower0.097554-0.100056_Hz	Normalized Power Spectral Density
							q50	q50_bed_hr_rel_bandpower0.100056-0.102557_Hz	Normalized Power Spectral Density
							IQR	iqr_bed_hr_rel_bandpower0.100056-0.102557_Hz	Normalized Power Spectral Density
							q50	q50_bed_hr_rel_bandpower0.102557-0.105058_Hz	Normalized Power Spectral Density
							IQR	iqr_bed_hr_rel_bandpower0.102557-0.105058_Hz	Normalized Power Spectral Density
							q50	q50_bed_hr_rel_bandpower0.105058-0.107560_Hz	Normalized Power Spectral Density
							IQR	iqr_bed_hr_rel_bandpower0.105058-0.107560_Hz	Normalized Power Spectral Density
							q50	q50_bed_hr_rel_bandpower0.107560-0.110061_Hz	Normalized Power Spectral Density
							IQR	iqr_bed_hr_rel_bandpower0.107560-0.110061_Hz	Normalized Power Spectral Density
							q50	q50_bed_hr_rel_bandpower0.110061-0.112563_Hz	Normalized Power Spectral Density
							IQR	iqr_bed_hr_rel_bandpower0.110061-0.112563_Hz	Normalized Power Spectral Density
							q50	q50_bed_hr_rel_bandpower0.112563-0.115064_Hz	Normalized Power Spectral Density
							IQR	iqr_bed_hr_rel_bandpower0.112563-0.115064_Hz	Normalized Power Spectral Density
							q50	q50_bed_hr_rel_bandpower0.115064-0.117565_Hz	Normalized Power Spectral Density
							IQR	iqr_bed_hr_rel_bandpower0.115064-0.117565_Hz	Normalized Power Spectral Density
							q50	q50_bed_hr_rel_bandpower0.117565-0.120067_Hz	Normalized Power Spectral Density
							IQR	iqr_bed_hr_rel_bandpower0.117565-0.120067_Hz	Normalized Power Spectral Density
							q50	q50_bed_hr_rel_bandpower0.120067-0.122568_Hz	Normalized Power Spectral Density
							IQR	iqr_bed_hr_rel_bandpower0.120067-0.122568_Hz	Normalized Power Spectral Density
							q50	q50_bed_hr_rel_bandpower0.122568-0.124931_Hz	Normalized Power Spectral Density
							IQR	iqr_bed_hr_rel_bandpower0.122568-0.124931_Hz	Normalized Power Spectral Density
Emfit		Nightly Heart Rate Spectral Entropy	N/A	1 night	Sleep		q50	q50_bed_hr_spectral_entropy	Entropy [nats]
							IQR	iqr_bed_hr_spectral_entropy	Entropy [nats]
Emfit		Nightly Respiration Rate Summary Statistics	Average	1 night	Sleep		q50	q50_bed_rr_q10	Respiration Cycles [rpm]
							IQR	iqr_bed_rr_q10	Respiration Cycles [rpm]
							q50	q50_bed_rr_q25	Respiration Cycles [rpm]
							IQR	iqr_bed_rr_q25	Respiration Cycles [rpm]
							q50	q50_bed_rr_q50	Respiration Cycles [rpm]
							IQR	iqr_bed_rr_q50	Respiration Cycles [rpm]
							q50	q50_bed_rr_q75	Respiration Cycles [rpm]
							IQR	iqr_bed_rr_q75	Respiration Cycles [rpm]
							q50	q50_bed_rr_q90	Respiration Cycles [rpm]
							IQR	iqr_bed_rr_q90	Respiration Cycles [rpm]
							q50	q50_bed_rr_iqr	Respiration Cycles [rpm]
							IQR	iqr_bed_rr_iqr	Respiration Cycles [rpm]
							q50	q50_bed_rr_kr3	Unitless
							IQR	iqr_bed_rr_kr3	Unitless
							q50	q50_bed_rr_sk3	Unitless
							IQR	iqr_bed_rr_sk3	Unitless
Emfit		Nocturnal Respiration Rate Dipping	N/A	1 night	Sleep		q50	q50_bed_rr_q75_q25	Ratio [q75/q25 rpm]
							IQR	iqr_bed_rr_q75_q25	Ratio [q75/q25 rpm]
Emfit		Nightly Respiration Rate Average Power	N/A	1 night	Sleep	Sleep	q50	q50_bed_rr_total_power	Power Spectral Density V^2/Hz
							IQR	iqr_bed_rr_total_power	Power Spectral Density V^2/Hz
			N/A	1 night	Sleep		q50	q50_bed_rr_bandpower_0.000000-0.002501_Hz	Power Spectral Density V^2/Hz
							IQR	iqr_bed_rr_bandpower_0.000000-0.002501_Hz	Power Spectral Density V^2/Hz
							q50	q50_bed_rr_bandpower_0.002501-0.005003_Hz	Power Spectral Density V^2/Hz
							IQR	iqr_bed_rr_bandpower_0.002501-0.005003_Hz	Power Spectral Density V^2/Hz
							q50	q50_bed_rr_bandpower_0.005003-0.007504_Hz	Power Spectral Density V^2/Hz
							IQR	iqr_bed_rr_bandpower_0.005003-0.007504_Hz	Power Spectral Density V^2/Hz
							q50	q50_bed_rr_bandpower_0.007504-0.010006_Hz	Power Spectral Density V^2/Hz
							IQR	iqr_bed_rr_bandpower_0.007504-0.010006_Hz	Power Spectral Density V^2/Hz
							q50	q50_bed_rr_bandpower_0.010006-0.012507_Hz	Power Spectral Density V^2/Hz
							IQR	iqr_bed_rr_bandpower_0.010006-0.012507_Hz	Power Spectral Density V^2/Hz
							q50	q50_bed_rr_bandpower_0.012507-0.015008_Hz	Power Spectral Density V^2/Hz
							IQR	iqr_bed_rr_bandpower_0.012507-0.015008_Hz	Power Spectral Density V^2/Hz
							q50	q50_bed_rr_bandpower_0.015008-0.017510_Hz	Power Spectral Density V^2/Hz
							IQR	iqr_bed_rr_bandpower_0.015008-0.017510_Hz	Power Spectral Density V^2/Hz
							q50	q50_bed_rr_bandpower_0.017510-0.020011_Hz	Power Spectral Density V^2/Hz
							IQR	iqr_bed_rr_bandpower_0.017510-0.020011_Hz	Power Spectral Density V^2/Hz
							q50	q50_bed_rr_bandpower_0.020011-0.022513_Hz	Power Spectral Density V^2/Hz
							IQR	iqr_bed_rr_bandpower_0.020011-0.022513_Hz	Power Spectral Density V^2/Hz
							q50	q50_bed_rr_bandpower_0.022513-0.025014_Hz	Power Spectral Density V^2/Hz
							IQR	iqr_bed_rr_bandpower_0.022513-0.025014_Hz	Power Spectral Density V^2/Hz
							q50	q50_bed_rr_bandpower_0.025014-0.027515_Hz	Power Spectral Density V^2/Hz
							IQR	iqr_bed_rr_bandpower_0.025014-0.027515_Hz	Power Spectral Density V^2/Hz
							q50	q50_bed_rr_bandpower_0.027515-0.030017_Hz	Power Spectral Density V^2/Hz
							IQR	iqr_bed_rr_bandpower_0.027515-0.030017_Hz	Power Spectral Density V^2/Hz
							q50	q50_bed_rr_bandpower_0.030017-0.032518_Hz	Power Spectral Density V^2/Hz
							IQR	iqr_bed_rr_bandpower_0.030017-0.032518_Hz	Power Spectral Density V^2/Hz
							q50	q50_bed_rr_bandpower_0.032518-0.035019_Hz	Power Spectral Density V^2/Hz
							IQR	iqr_bed_rr_bandpower_0.032518-0.035019_Hz	Power Spectral Density V^2/Hz
							q50	q50_bed_rr_bandpower_0.035019-0.037521_Hz	Power Spectral Density V^2/Hz
							IQR	iqr_bed_rr_bandpower_0.035019-0.037521_Hz	Power Spectral Density V^2/Hz
							q50	q50_bed_rr_bandpower_0.037521-0.040022_Hz	Power Spectral Density V^2/Hz
							IQR	iqr_bed_rr_bandpower_0.037521-0.040022_Hz	Power Spectral Density V^2/Hz
							q50	q50_bed_rr_bandpower_0.040022-0.042524_Hz	Power Spectral Density V^2/Hz
							IQR	iqr_bed_rr_bandpower_0.040022-0.042524_Hz	Power Spectral Density V^2/Hz
							q50	q50_bed_rr_bandpower_0.042524-0.045025_Hz	Power Spectral Density V^2/Hz
							IQR	iqr_bed_rr_bandpower_0.042524-0.045025_Hz	Power Spectral Density V^2/Hz
							q50	q50_bed_rr_bandpower_0.045025-0.047526_Hz	Power Spectral Density V^2/Hz
							IQR	iqr_bed_rr_bandpower_0.045025-0.047526_Hz	Power Spectral Density V^2/Hz
							q50	q50_bed_rr_bandpower_0.047526-0.050028_Hz	Power Spectral Density V^2/Hz
							IQR	iqr_bed_rr_bandpower_0.047526-0.050028_Hz	Power Spectral Density V^2/Hz
							q50	q50_bed_rr_bandpower_0.050028-0.052529_Hz	Power Spectral Density V^2/Hz
							IQR	iqr_bed_rr_bandpower_0.050028-0.052529_Hz	Power Spectral Density V^2/Hz
							q50	q50_bed_rr_bandpower_0.052529-0.055031_Hz	Power Spectral Density V^2/Hz
							IQR	iqr_bed_rr_bandpower_0.052529-0.055031_Hz	Power Spectral Density V^2/Hz
							q50	q50_bed_rr_bandpower_0.055031-0.057532_Hz	Power Spectral Density V^2/Hz
							IQR	iqr_bed_rr_bandpower_0.055031-0.057532_Hz	Power Spectral Density V^2/Hz
							q50	q50_bed_rr_bandpower_0.057532-0.060033_Hz	Power Spectral Density V^2/Hz
							IQR	iqr_bed_rr_bandpower_0.057532-0.060033_Hz	Power Spectral Density V^2/Hz
							q50	q50_bed_rr_bandpower_0.060033-0.062535_Hz	Power Spectral Density V^2/Hz
							IQR	iqr_bed_rr_bandpower_0.060033-0.062535_Hz	Power Spectral Density V^2/Hz
							q50	q50_bed_rr_bandpower_0.062535-0.065036_Hz	Power Spectral Density V^2/Hz
							IQR	iqr_bed_rr_bandpower_0.062535-0.065036_Hz	Power Spectral Density V^2/Hz
							q50	q50_bed_rr_bandpower_0.065036-0.067538_Hz	Power Spectral Density V^2/Hz
							IQR	iqr_bed_rr_bandpower_0.065036-0.067538_Hz	Power Spectral Density V^2/Hz
							q50	q50_bed_rr_bandpower_0.067538-0.070039_Hz	Power Spectral Density V^2/Hz
							IQR	iqr_bed_rr_bandpower_0.067538-0.070039_Hz	Power Spectral Density V^2/Hz
							q50	q50_bed_rr_bandpower_0.070039-0.072540_Hz	Power Spectral Density V^2/Hz
							IQR	iqr_bed_rr_bandpower_0.070039-0.072540_Hz	Power Spectral Density V^2/Hz
							q50	q50_bed_rr_bandpower_0.072540-0.075042_Hz	Power Spectral Density V^2/Hz
							IQR	iqr_bed_rr_bandpower_0.072540-0.075042_Hz	Power Spectral Density V^2/Hz
							q50	q50_bed_rr_bandpower_0.075042-0.077543_Hz	Power Spectral Density V^2/Hz
							IQR	iqr_bed_rr_bandpower_0.075042-0.077543_Hz	Power Spectral Density V^2/Hz
							q50	q50_bed_rr_bandpower_0.077543-0.080044_Hz	Power Spectral Density V^2/Hz
							IQR	iqr_bed_rr_bandpower_0.077543-0.080044_Hz	Power Spectral Density V^2/Hz
							q50	q50_bed_rr_bandpower_0.080044-0.082546_Hz	Power Spectral Density V^2/Hz
							IQR	iqr_bed_rr_bandpower_0.080044-0.082546_Hz	Power Spectral Density V^2/Hz
							q50	q50_bed_rr_bandpower_0.082546-0.085047_Hz	Power Spectral Density V^2/Hz
							IQR	iqr_bed_rr_bandpower_0.082546-0.085047_Hz	Power Spectral Density V^2/Hz
							q50	q50_bed_rr_bandpower_0.085047-0.087549_Hz	Power Spectral Density V^2/Hz
							IQR	iqr_bed_rr_bandpower_0.085047-0.087549_Hz	Power Spectral Density V^2/Hz
							q50	q50_bed_rr_bandpower_0.087549-0.090050_Hz	Power Spectral Density V^2/Hz
							IQR	iqr_bed_rr_bandpower_0.087549-0.090050_Hz	Power Spectral Density V^2/Hz
							q50	q50_bed_rr_bandpower_0.090050-0.092551_Hz	Power Spectral Density V^2/Hz
							IQR	iqr_bed_rr_bandpower_0.090050-0.092551_Hz	Power Spectral Density V^2/Hz
							q50	q50_bed_rr_bandpower_0.092551-0.095053_Hz	Power Spectral Density V^2/Hz
							IQR	iqr_bed_rr_bandpower_0.092551-0.095053_Hz	Power Spectral Density V^2/Hz
							q50	q50_bed_rr_bandpower_0.095053-0.097554_Hz	Power Spectral Density V^2/Hz
							IQR	iqr_bed_rr_bandpower_0.095053-0.097554_Hz	Power Spectral Density V^2/Hz
							q50	q50_bed_rr_bandpower_0.097554-0.100056_Hz	Power Spectral Density V^2/Hz
							IQR	iqr_bed_rr_bandpower_0.097554-0.100056_Hz	Power Spectral Density V^2/Hz
							q50	q50_bed_rr_bandpower_0.100056-0.102557_Hz	Power Spectral Density V^2/Hz
							IQR	iqr_bed_rr_bandpower_0.100056-0.102557_Hz	Power Spectral Density V^2/Hz
							q50	q50_bed_rr_bandpower_0.102557-0.105058_Hz	Power Spectral Density V^2/Hz
							IQR	iqr_bed_rr_bandpower_0.102557-0.105058_Hz	Power Spectral Density V^2/Hz
							q50	q50_bed_rr_bandpower_0.105058-0.107560_Hz	Power Spectral Density V^2/Hz
							IQR	iqr_bed_rr_bandpower_0.105058-0.107560_Hz	Power Spectral Density V^2/Hz
							q50	q50_bed_rr_bandpower_0.107560-0.110061_Hz	Power Spectral Density V^2/Hz
							IQR	iqr_bed_rr_bandpower_0.107560-0.110061_Hz	Power Spectral Density V^2/Hz
							q50	q50_bed_rr_bandpower_0.110061-0.112563_Hz	Power Spectral Density V^2/Hz
							IQR	iqr_bed_rr_bandpower_0.110061-0.112563_Hz	Power Spectral Density V^2/Hz
							q50	q50_bed_rr_bandpower_0.112563-0.115064_Hz	Power Spectral Density V^2/Hz
							IQR	iqr_bed_rr_bandpower_0.112563-0.115064_Hz	Power Spectral Density V^2/Hz
							q50	q50_bed_rr_bandpower_0.115064-0.117565_Hz	Power Spectral Density V^2/Hz
							IQR	iqr_bed_rr_bandpower_0.115064-0.117565_Hz	Power Spectral Density V^2/Hz
							q50	q50_bed_rr_bandpower_0.117565-0.120067_Hz	Power Spectral Density V^2/Hz
							IQR	iqr_bed_rr_bandpower_0.117565-0.120067_Hz	Power Spectral Density V^2/Hz
							q50	q50_bed_rr_bandpower_0.120067-0.122568_Hz	Power Spectral Density V^2/Hz
							IQR	iqr_bed_rr_bandpower_0.120067-0.122568_Hz	Power Spectral Density V^2/Hz
							q50	q50_bed_rr_bandpower_0.122568-0.124931_Hz	Power Spectral Density V^2/Hz
							IQR	iqr_bed_rr_bandpower_0.122568-0.124931_Hz	Power Spectral Density V^2/Hz
							q50	q50_bed_rr_rel_bandpower0.000000-0.002501_Hz	Normalized Power Spectral Density
							IQR	iqr_bed_rr_rel_bandpower0.000000-0.002501_Hz	Normalized Power Spectral Density
							q50	q50_bed_rr_rel_bandpower0.002501-0.005003_Hz	Normalized Power Spectral Density
							IQR	iqr_bed_rr_rel_bandpower0.002501-0.005003_Hz	Normalized Power Spectral Density
							q50	q50_bed_rr_rel_bandpower0.005003-0.007504_Hz	Normalized Power Spectral Density
							IQR	iqr_bed_rr_rel_bandpower0.005003-0.007504_Hz	Normalized Power Spectral Density
							q50	q50_bed_rr_rel_bandpower0.007504-0.010006_Hz	Normalized Power Spectral Density
							IQR	iqr_bed_rr_rel_bandpower0.007504-0.010006_Hz	Normalized Power Spectral Density
							q50	q50_bed_rr_rel_bandpower0.010006-0.012507_Hz	Normalized Power Spectral Density
							IQR	iqr_bed_rr_rel_bandpower0.010006-0.012507_Hz	Normalized Power Spectral Density
							q50	q50_bed_rr_rel_bandpower0.012507-0.015008_Hz	Normalized Power Spectral Density
							IQR	iqr_bed_rr_rel_bandpower0.012507-0.015008_Hz	Normalized Power Spectral Density
							q50	q50_bed_rr_rel_bandpower0.015008-0.017510_Hz	Normalized Power Spectral Density
							IQR	iqr_bed_rr_rel_bandpower0.015008-0.017510_Hz	Normalized Power Spectral Density
							q50	q50_bed_rr_rel_bandpower0.017510-0.020011_Hz	Normalized Power Spectral Density
							IQR	iqr_bed_rr_rel_bandpower0.017510-0.020011_Hz	Normalized Power Spectral Density
							q50	q50_bed_rr_rel_bandpower0.020011-0.022513_Hz	Normalized Power Spectral Density
							IQR	iqr_bed_rr_rel_bandpower0.020011-0.022513_Hz	Normalized Power Spectral Density
							q50	q50_bed_rr_rel_bandpower0.022513-0.025014_Hz	Normalized Power Spectral Density
							IQR	iqr_bed_rr_rel_bandpower0.022513-0.025014_Hz	Normalized Power Spectral Density
							q50	q50_bed_rr_rel_bandpower0.025014-0.027515_Hz	Normalized Power Spectral Density
							IQR	iqr_bed_rr_rel_bandpower0.025014-0.027515_Hz	Normalized Power Spectral Density
							q50	q50_bed_rr_rel_bandpower0.027515-0.030017_Hz	Normalized Power Spectral Density
							IQR	iqr_bed_rr_rel_bandpower0.027515-0.030017_Hz	Normalized Power Spectral Density
							q50	q50_bed_rr_rel_bandpower0.030017-0.032518_Hz	Normalized Power Spectral Density
							IQR	iqr_bed_rr_rel_bandpower0.030017-0.032518_Hz	Normalized Power Spectral Density
							q50	q50_bed_rr_rel_bandpower0.032518-0.035019_Hz	Normalized Power Spectral Density
							IQR	iqr_bed_rr_rel_bandpower0.032518-0.035019_Hz	Normalized Power Spectral Density
							q50	q50_bed_rr_rel_bandpower0.035019-0.037521_Hz	Normalized Power Spectral Density
							IQR	iqr_bed_rr_rel_bandpower0.035019-0.037521_Hz	Normalized Power Spectral Density
							q50	q50_bed_rr_rel_bandpower0.037521-0.040022_Hz	Normalized Power Spectral Density
							IQR	iqr_bed_rr_rel_bandpower0.037521-0.040022_Hz	Normalized Power Spectral Density
							q50	q50_bed_rr_rel_bandpower0.040022-0.042524_Hz	Normalized Power Spectral Density
							IQR	iqr_bed_rr_rel_bandpower0.040022-0.042524_Hz	Normalized Power Spectral Density
							q50	q50_bed_rr_rel_bandpower0.042524-0.045025_Hz	Normalized Power Spectral Density
							IQR	iqr_bed_rr_rel_bandpower0.042524-0.045025_Hz	Normalized Power Spectral Density
							q50	q50_bed_rr_rel_bandpower0.045025-0.047526_Hz	Normalized Power Spectral Density
							IQR	iqr_bed_rr_rel_bandpower0.045025-0.047526_Hz	Normalized Power Spectral Density
							q50	q50_bed_rr_rel_bandpower0.047526-0.050028_Hz	Normalized Power Spectral Density
							IQR	iqr_bed_rr_rel_bandpower0.047526-0.050028_Hz	Normalized Power Spectral Density
							q50	q50_bed_rr_rel_bandpower0.050028-0.052529_Hz	Normalized Power Spectral Density
							IQR	iqr_bed_rr_rel_bandpower0.050028-0.052529_Hz	Normalized Power Spectral Density
							q50	q50_bed_rr_rel_bandpower0.052529-0.055031_Hz	Normalized Power Spectral Density
							IQR	iqr_bed_rr_rel_bandpower0.052529-0.055031_Hz	Normalized Power Spectral Density
							q50	q50_bed_rr_rel_bandpower0.055031-0.057532_Hz	Normalized Power Spectral Density
							IQR	iqr_bed_rr_rel_bandpower0.055031-0.057532_Hz	Normalized Power Spectral Density
							q50	q50_bed_rr_rel_bandpower0.057532-0.060033_Hz	Normalized Power Spectral Density
							IQR	iqr_bed_rr_rel_bandpower0.057532-0.060033_Hz	Normalized Power Spectral Density
							q50	q50_bed_rr_rel_bandpower0.060033-0.062535_Hz	Normalized Power Spectral Density
							IQR	iqr_bed_rr_rel_bandpower0.060033-0.062535_Hz	Normalized Power Spectral Density
							q50	q50_bed_rr_rel_bandpower0.062535-0.065036_Hz	Normalized Power Spectral Density
							IQR	iqr_bed_rr_rel_bandpower0.062535-0.065036_Hz	Normalized Power Spectral Density
							q50	q50_bed_rr_rel_bandpower0.065036-0.067538_Hz	Normalized Power Spectral Density
							IQR	iqr_bed_rr_rel_bandpower0.065036-0.067538_Hz	Normalized Power Spectral Density
							q50	q50_bed_rr_rel_bandpower0.067538-0.070039_Hz	Normalized Power Spectral Density
							IQR	iqr_bed_rr_rel_bandpower0.067538-0.070039_Hz	Normalized Power Spectral Density
							q50	q50_bed_rr_rel_bandpower0.070039-0.072540_Hz	Normalized Power Spectral Density
							IQR	iqr_bed_rr_rel_bandpower0.070039-0.072540_Hz	Normalized Power Spectral Density
							q50	q50_bed_rr_rel_bandpower0.072540-0.075042_Hz	Normalized Power Spectral Density
							IQR	iqr_bed_rr_rel_bandpower0.072540-0.075042_Hz	Normalized Power Spectral Density
							q50	q50_bed_rr_rel_bandpower0.075042-0.077543_Hz	Normalized Power Spectral Density
							IQR	iqr_bed_rr_rel_bandpower0.075042-0.077543_Hz	Normalized Power Spectral Density
							q50	q50_bed_rr_rel_bandpower0.077543-0.080044_Hz	Normalized Power Spectral Density
							IQR	iqr_bed_rr_rel_bandpower0.077543-0.080044_Hz	Normalized Power Spectral Density
							q50	q50_bed_rr_rel_bandpower0.080044-0.082546_Hz	Normalized Power Spectral Density
							IQR	iqr_bed_rr_rel_bandpower0.080044-0.082546_Hz	Normalized Power Spectral Density
							q50	q50_bed_rr_rel_bandpower0.082546-0.085047_Hz	Normalized Power Spectral Density
							IQR	iqr_bed_rr_rel_bandpower0.082546-0.085047_Hz	Normalized Power Spectral Density
							q50	q50_bed_rr_rel_bandpower0.085047-0.087549_Hz	Normalized Power Spectral Density
							IQR	iqr_bed_rr_rel_bandpower0.085047-0.087549_Hz	Normalized Power Spectral Density
							q50	q50_bed_rr_rel_bandpower0.087549-0.090050_Hz	Normalized Power Spectral Density
							IQR	iqr_bed_rr_rel_bandpower0.087549-0.090050_Hz	Normalized Power Spectral Density
							q50	q50_bed_rr_rel_bandpower0.090050-0.092551_Hz	Normalized Power Spectral Density
							IQR	iqr_bed_rr_rel_bandpower0.090050-0.092551_Hz	Normalized Power Spectral Density
							q50	q50_bed_rr_rel_bandpower0.092551-0.095053_Hz	Normalized Power Spectral Density
							IQR	iqr_bed_rr_rel_bandpower0.092551-0.095053_Hz	Normalized Power Spectral Density
							q50	q50_bed_rr_rel_bandpower0.095053-0.097554_Hz	Normalized Power Spectral Density
							IQR	iqr_bed_rr_rel_bandpower0.095053-0.097554_Hz	Normalized Power Spectral Density
							q50	q50_bed_rr_rel_bandpower0.097554-0.100056_Hz	Normalized Power Spectral Density
							IQR	iqr_bed_rr_rel_bandpower0.097554-0.100056_Hz	Normalized Power Spectral Density
							q50	q50_bed_rr_rel_bandpower0.100056-0.102557_Hz	Normalized Power Spectral Density
							IQR	iqr_bed_rr_rel_bandpower0.100056-0.102557_Hz	Normalized Power Spectral Density
							q50	q50_bed_rr_rel_bandpower0.102557-0.105058_Hz	Normalized Power Spectral Density
							IQR	iqr_bed_rr_rel_bandpower0.102557-0.105058_Hz	Normalized Power Spectral Density
							q50	q50_bed_rr_rel_bandpower0.105058-0.107560_Hz	Normalized Power Spectral Density
							IQR	iqr_bed_rr_rel_bandpower0.105058-0.107560_Hz	Normalized Power Spectral Density
							q50	q50_bed_rr_rel_bandpower0.107560-0.110061_Hz	Normalized Power Spectral Density
							IQR	iqr_bed_rr_rel_bandpower0.107560-0.110061_Hz	Normalized Power Spectral Density
							q50	q50_bed_rr_rel_bandpower0.110061-0.112563_Hz	Normalized Power Spectral Density
							IQR	iqr_bed_rr_rel_bandpower0.110061-0.112563_Hz	Normalized Power Spectral Density
							q50	q50_bed_rr_rel_bandpower0.112563-0.115064_Hz	Normalized Power Spectral Density
							IQR	iqr_bed_rr_rel_bandpower0.112563-0.115064_Hz	Normalized Power Spectral Density
							q50	q50_bed_rr_rel_bandpower0.115064-0.117565_Hz	Normalized Power Spectral Density
							IQR	iqr_bed_rr_rel_bandpower0.115064-0.117565_Hz	Normalized Power Spectral Density
							q50	q50_bed_rr_rel_bandpower0.117565-0.120067_Hz	Normalized Power Spectral Density
							IQR	iqr_bed_rr_rel_bandpower0.117565-0.120067_Hz	Normalized Power Spectral Density
							q50	q50_bed_rr_rel_bandpower0.120067-0.122568_Hz	Normalized Power Spectral Density
							IQR	iqr_bed_rr_rel_bandpower0.120067-0.122568_Hz	Normalized Power Spectral Density
							q50	q50_bed_rr_rel_bandpower0.122568-0.124931_Hz	Normalized Power Spectral Density
							IQR	iqr_bed_rr_rel_bandpower0.122568-0.124931_Hz	Normalized Power Spectral Density
Emfit		Nightly Respiration Rate Spectral Entropy	N/A	1 night	Sleep		q50	q50_bed_rr_spectral_entropy	Entropy [nats]
							IQR	iqr_bed_rr_spectral_entropy	Entropy [nats]
Emfit		Nightly Bed Activity Summary Statistics	Average	1 night	Sleep		q50	q50_bed_act_q10	Unitless
							IQR	iqr_bed_act_q10	Unitless
							q50	q50_bed_act_q25	Unitless
							IQR	iqr_bed_act_q25	Unitless
							q50	q50_bed_act_q50	Unitless
							IQR	iqr_bed_act_q50	Unitless
							q50	q50_bed_act_q75	Unitless
							IQR	iqr_bed_act_q75	Unitless
							q50	q50_bed_act_q90	Unitless
							IQR	iqr_bed_act_q90	Unitless
							q50	q50_bed_act_iqr	Unitless
							IQR	iqr_bed_act_iqr	Unitless
							q50	q50_bed_act_kr3	Unitless
							IQR	iqr_bed_act_kr3	Unitless
							q50	q50_bed_act_sk3	Unitless
							IQR	iqr_bed_act_sk3	Unitless
Emfit		Nightly Bed Activity Average Power	N/A	1 night	Sleep	Sleep	q10	q10_bed_act_total_power	Power Spectral Density V^2/Hz
							q25	q25_bed_act_total_power	Power Spectral Density V^2/Hz
							q50	q50_bed_act_total_power	Power Spectral Density V^2/Hz
							q75	q75_bed_act_total_power	Power Spectral Density V^2/Hz
							q90	q90_bed_act_total_power	Power Spectral Density V^2/Hz
							IQR	iqr_bed_act_total_power	Power Spectral Density V^2/Hz
							Coefficient of Variation	coefvar_bed_act_total_power	Unitless
							Robust Kurtosis (kr3)	kr3_bed_act_total_power	Unitless
							Robust Skewness (sk3)	sk3_bed_act_total_power	Unitless
							q50	q50_bed_act_bandpower_0.000000-0.002501_Hz	Power Spectral Density V^2/Hz
							IQR	iqr_bed_act_bandpower_0.000000-0.002501_Hz	Power Spectral Density V^2/Hz
							q50	q50_bed_act_bandpower_0.002501-0.005003_Hz	Power Spectral Density V^2/Hz
							IQR	iqr_bed_act_bandpower_0.002501-0.005003_Hz	Power Spectral Density V^2/Hz
							q50	q50_bed_act_bandpower_0.005003-0.007504_Hz	Power Spectral Density V^2/Hz
							IQR	iqr_bed_act_bandpower_0.005003-0.007504_Hz	Power Spectral Density V^2/Hz
							q50	q50_bed_act_bandpower_0.007504-0.010006_Hz	Power Spectral Density V^2/Hz
							IQR	iqr_bed_act_bandpower_0.007504-0.010006_Hz	Power Spectral Density V^2/Hz
							q50	q50_bed_act_bandpower_0.010006-0.012507_Hz	Power Spectral Density V^2/Hz
							IQR	iqr_bed_act_bandpower_0.010006-0.012507_Hz	Power Spectral Density V^2/Hz
							q50	q50_bed_act_bandpower_0.012507-0.015008_Hz	Power Spectral Density V^2/Hz
							IQR	iqr_bed_act_bandpower_0.012507-0.015008_Hz	Power Spectral Density V^2/Hz
							q50	q50_bed_act_bandpower_0.015008-0.017510_Hz	Power Spectral Density V^2/Hz
							IQR	iqr_bed_act_bandpower_0.015008-0.017510_Hz	Power Spectral Density V^2/Hz
							q50	q50_bed_act_bandpower_0.017510-0.020011_Hz	Power Spectral Density V^2/Hz
							IQR	iqr_bed_act_bandpower_0.017510-0.020011_Hz	Power Spectral Density V^2/Hz
							q50	q50_bed_act_bandpower_0.020011-0.022513_Hz	Power Spectral Density V^2/Hz
							IQR	iqr_bed_act_bandpower_0.020011-0.022513_Hz	Power Spectral Density V^2/Hz
							q50	q50_bed_act_bandpower_0.022513-0.025014_Hz	Power Spectral Density V^2/Hz
							IQR	iqr_bed_act_bandpower_0.022513-0.025014_Hz	Power Spectral Density V^2/Hz
							q50	q50_bed_act_bandpower_0.025014-0.027515_Hz	Power Spectral Density V^2/Hz
							IQR	iqr_bed_act_bandpower_0.025014-0.027515_Hz	Power Spectral Density V^2/Hz
							q50	q50_bed_act_bandpower_0.027515-0.030017_Hz	Power Spectral Density V^2/Hz
							IQR	iqr_bed_act_bandpower_0.027515-0.030017_Hz	Power Spectral Density V^2/Hz
							q50	q50_bed_act_bandpower_0.030017-0.032518_Hz	Power Spectral Density V^2/Hz
							IQR	iqr_bed_act_bandpower_0.030017-0.032518_Hz	Power Spectral Density V^2/Hz
							q50	q50_bed_act_bandpower_0.032518-0.035019_Hz	Power Spectral Density V^2/Hz
							IQR	iqr_bed_act_bandpower_0.032518-0.035019_Hz	Power Spectral Density V^2/Hz
							q50	q50_bed_act_bandpower_0.035019-0.037521_Hz	Power Spectral Density V^2/Hz
							IQR	iqr_bed_act_bandpower_0.035019-0.037521_Hz	Power Spectral Density V^2/Hz
							q50	q50_bed_act_bandpower_0.037521-0.040022_Hz	Power Spectral Density V^2/Hz
							IQR	iqr_bed_act_bandpower_0.037521-0.040022_Hz	Power Spectral Density V^2/Hz
							q50	q50_bed_act_bandpower_0.040022-0.042524_Hz	Power Spectral Density V^2/Hz
							IQR	iqr_bed_act_bandpower_0.040022-0.042524_Hz	Power Spectral Density V^2/Hz
							q50	q50_bed_act_bandpower_0.042524-0.045025_Hz	Power Spectral Density V^2/Hz
							IQR	iqr_bed_act_bandpower_0.042524-0.045025_Hz	Power Spectral Density V^2/Hz
							q50	q50_bed_act_bandpower_0.045025-0.047526_Hz	Power Spectral Density V^2/Hz
							IQR	iqr_bed_act_bandpower_0.045025-0.047526_Hz	Power Spectral Density V^2/Hz
							q50	q50_bed_act_bandpower_0.047526-0.050028_Hz	Power Spectral Density V^2/Hz
							IQR	iqr_bed_act_bandpower_0.047526-0.050028_Hz	Power Spectral Density V^2/Hz
							q50	q50_bed_act_bandpower_0.050028-0.052529_Hz	Power Spectral Density V^2/Hz
							IQR	iqr_bed_act_bandpower_0.050028-0.052529_Hz	Power Spectral Density V^2/Hz
							q50	q50_bed_act_bandpower_0.052529-0.055031_Hz	Power Spectral Density V^2/Hz
							IQR	iqr_bed_act_bandpower_0.052529-0.055031_Hz	Power Spectral Density V^2/Hz
							q50	q50_bed_act_bandpower_0.055031-0.057532_Hz	Power Spectral Density V^2/Hz
							IQR	iqr_bed_act_bandpower_0.055031-0.057532_Hz	Power Spectral Density V^2/Hz
							q50	q50_bed_act_bandpower_0.057532-0.060033_Hz	Power Spectral Density V^2/Hz
							IQR	iqr_bed_act_bandpower_0.057532-0.060033_Hz	Power Spectral Density V^2/Hz
							q50	q50_bed_act_bandpower_0.060033-0.062535_Hz	Power Spectral Density V^2/Hz
							IQR	iqr_bed_act_bandpower_0.060033-0.062535_Hz	Power Spectral Density V^2/Hz
							q50	q50_bed_act_bandpower_0.062535-0.065036_Hz	Power Spectral Density V^2/Hz
							IQR	iqr_bed_act_bandpower_0.062535-0.065036_Hz	Power Spectral Density V^2/Hz
							q50	q50_bed_act_bandpower_0.065036-0.067538_Hz	Power Spectral Density V^2/Hz
							IQR	iqr_bed_act_bandpower_0.065036-0.067538_Hz	Power Spectral Density V^2/Hz
							q50	q50_bed_act_bandpower_0.067538-0.070039_Hz	Power Spectral Density V^2/Hz
							IQR	iqr_bed_act_bandpower_0.067538-0.070039_Hz	Power Spectral Density V^2/Hz
							q50	q50_bed_act_bandpower_0.070039-0.072540_Hz	Power Spectral Density V^2/Hz
							IQR	iqr_bed_act_bandpower_0.070039-0.072540_Hz	Power Spectral Density V^2/Hz
							q50	q50_bed_act_bandpower_0.072540-0.075042_Hz	Power Spectral Density V^2/Hz
							IQR	iqr_bed_act_bandpower_0.072540-0.075042_Hz	Power Spectral Density V^2/Hz
							q50	q50_bed_act_bandpower_0.075042-0.077543_Hz	Power Spectral Density V^2/Hz
							IQR	iqr_bed_act_bandpower_0.075042-0.077543_Hz	Power Spectral Density V^2/Hz
							q50	q50_bed_act_bandpower_0.077543-0.080044_Hz	Power Spectral Density V^2/Hz
							IQR	iqr_bed_act_bandpower_0.077543-0.080044_Hz	Power Spectral Density V^2/Hz
							q50	q50_bed_act_bandpower_0.080044-0.082546_Hz	Power Spectral Density V^2/Hz
							IQR	iqr_bed_act_bandpower_0.080044-0.082546_Hz	Power Spectral Density V^2/Hz
							q50	q50_bed_act_bandpower_0.082546-0.085047_Hz	Power Spectral Density V^2/Hz
							IQR	iqr_bed_act_bandpower_0.082546-0.085047_Hz	Power Spectral Density V^2/Hz
							q50	q50_bed_act_bandpower_0.085047-0.087549_Hz	Power Spectral Density V^2/Hz
							IQR	iqr_bed_act_bandpower_0.085047-0.087549_Hz	Power Spectral Density V^2/Hz
							q50	q50_bed_act_bandpower_0.087549-0.090050_Hz	Power Spectral Density V^2/Hz
							IQR	iqr_bed_act_bandpower_0.087549-0.090050_Hz	Power Spectral Density V^2/Hz
							q50	q50_bed_act_bandpower_0.090050-0.092551_Hz	Power Spectral Density V^2/Hz
							IQR	iqr_bed_act_bandpower_0.090050-0.092551_Hz	Power Spectral Density V^2/Hz
							q50	q50_bed_act_bandpower_0.092551-0.095053_Hz	Power Spectral Density V^2/Hz
							IQR	iqr_bed_act_bandpower_0.092551-0.095053_Hz	Power Spectral Density V^2/Hz
							q50	q50_bed_act_bandpower_0.095053-0.097554_Hz	Power Spectral Density V^2/Hz
							IQR	iqr_bed_act_bandpower_0.095053-0.097554_Hz	Power Spectral Density V^2/Hz
							q50	q50_bed_act_bandpower_0.097554-0.100056_Hz	Power Spectral Density V^2/Hz
							IQR	iqr_bed_act_bandpower_0.097554-0.100056_Hz	Power Spectral Density V^2/Hz
							q50	q50_bed_act_bandpower_0.100056-0.102557_Hz	Power Spectral Density V^2/Hz
							IQR	iqr_bed_act_bandpower_0.100056-0.102557_Hz	Power Spectral Density V^2/Hz
							q50	q50_bed_act_bandpower_0.102557-0.105058_Hz	Power Spectral Density V^2/Hz
							IQR	iqr_bed_act_bandpower_0.102557-0.105058_Hz	Power Spectral Density V^2/Hz
							q50	q50_bed_act_bandpower_0.105058-0.107560_Hz	Power Spectral Density V^2/Hz
							IQR	iqr_bed_act_bandpower_0.105058-0.107560_Hz	Power Spectral Density V^2/Hz
							q50	q50_bed_act_bandpower_0.107560-0.110061_Hz	Power Spectral Density V^2/Hz
							IQR	iqr_bed_act_bandpower_0.107560-0.110061_Hz	Power Spectral Density V^2/Hz
							q50	q50_bed_act_bandpower_0.110061-0.112563_Hz	Power Spectral Density V^2/Hz
							IQR	iqr_bed_act_bandpower_0.110061-0.112563_Hz	Power Spectral Density V^2/Hz
							q50	q50_bed_act_bandpower_0.112563-0.115064_Hz	Power Spectral Density V^2/Hz
							IQR	iqr_bed_act_bandpower_0.112563-0.115064_Hz	Power Spectral Density V^2/Hz
							q50	q50_bed_act_bandpower_0.115064-0.117565_Hz	Power Spectral Density V^2/Hz
							IQR	iqr_bed_act_bandpower_0.115064-0.117565_Hz	Power Spectral Density V^2/Hz
							q50	q50_bed_act_bandpower_0.117565-0.120067_Hz	Power Spectral Density V^2/Hz
							IQR	iqr_bed_act_bandpower_0.117565-0.120067_Hz	Power Spectral Density V^2/Hz
							q50	q50_bed_act_bandpower_0.120067-0.122568_Hz	Power Spectral Density V^2/Hz
							IQR	iqr_bed_act_bandpower_0.120067-0.122568_Hz	Power Spectral Density V^2/Hz
							q50	q50_bed_act_bandpower_0.122568-0.124931_Hz	Power Spectral Density V^2/Hz
							IQR	iqr_bed_act_bandpower_0.122568-0.124931_Hz	Power Spectral Density V^2/Hz
							q50	q50_bed_act_rel_bandpower0.000000-0.002501_Hz	Normalized Power Spectral Density
							IQR	iqr_bed_act_rel_bandpower0.000000-0.002501_Hz	Normalized Power Spectral Density
							q50	q50_bed_act_rel_bandpower0.002501-0.005003_Hz	Normalized Power Spectral Density
							IQR	iqr_bed_act_rel_bandpower0.002501-0.005003_Hz	Normalized Power Spectral Density
							q50	q50_bed_act_rel_bandpower0.005003-0.007504_Hz	Normalized Power Spectral Density
							IQR	iqr_bed_act_rel_bandpower0.005003-0.007504_Hz	Normalized Power Spectral Density
							q50	q50_bed_act_rel_bandpower0.007504-0.010006_Hz	Normalized Power Spectral Density
							IQR	iqr_bed_act_rel_bandpower0.007504-0.010006_Hz	Normalized Power Spectral Density
							q50	q50_bed_act_rel_bandpower0.010006-0.012507_Hz	Normalized Power Spectral Density
							IQR	iqr_bed_act_rel_bandpower0.010006-0.012507_Hz	Normalized Power Spectral Density
							q50	q50_bed_act_rel_bandpower0.012507-0.015008_Hz	Normalized Power Spectral Density
							IQR	iqr_bed_act_rel_bandpower0.012507-0.015008_Hz	Normalized Power Spectral Density
							q50	q50_bed_act_rel_bandpower0.015008-0.017510_Hz	Normalized Power Spectral Density
							IQR	iqr_bed_act_rel_bandpower0.015008-0.017510_Hz	Normalized Power Spectral Density
							q50	q50_bed_act_rel_bandpower0.017510-0.020011_Hz	Normalized Power Spectral Density
							IQR	iqr_bed_act_rel_bandpower0.017510-0.020011_Hz	Normalized Power Spectral Density
							q50	q50_bed_act_rel_bandpower0.020011-0.022513_Hz	Normalized Power Spectral Density
							IQR	iqr_bed_act_rel_bandpower0.020011-0.022513_Hz	Normalized Power Spectral Density
							q50	q50_bed_act_rel_bandpower0.022513-0.025014_Hz	Normalized Power Spectral Density
							IQR	iqr_bed_act_rel_bandpower0.022513-0.025014_Hz	Normalized Power Spectral Density
							q50	q50_bed_act_rel_bandpower0.025014-0.027515_Hz	Normalized Power Spectral Density
							IQR	iqr_bed_act_rel_bandpower0.025014-0.027515_Hz	Normalized Power Spectral Density
							q50	q50_bed_act_rel_bandpower0.027515-0.030017_Hz	Normalized Power Spectral Density
							IQR	iqr_bed_act_rel_bandpower0.027515-0.030017_Hz	Normalized Power Spectral Density
							q50	q50_bed_act_rel_bandpower0.030017-0.032518_Hz	Normalized Power Spectral Density
							IQR	iqr_bed_act_rel_bandpower0.030017-0.032518_Hz	Normalized Power Spectral Density
							q50	q50_bed_act_rel_bandpower0.032518-0.035019_Hz	Normalized Power Spectral Density
							IQR	iqr_bed_act_rel_bandpower0.032518-0.035019_Hz	Normalized Power Spectral Density
							q50	q50_bed_act_rel_bandpower0.035019-0.037521_Hz	Normalized Power Spectral Density
							IQR	iqr_bed_act_rel_bandpower0.035019-0.037521_Hz	Normalized Power Spectral Density
							q50	q50_bed_act_rel_bandpower0.037521-0.040022_Hz	Normalized Power Spectral Density
							IQR	iqr_bed_act_rel_bandpower0.037521-0.040022_Hz	Normalized Power Spectral Density
							q50	q50_bed_act_rel_bandpower0.040022-0.042524_Hz	Normalized Power Spectral Density
							IQR	iqr_bed_act_rel_bandpower0.040022-0.042524_Hz	Normalized Power Spectral Density
							q50	q50_bed_act_rel_bandpower0.042524-0.045025_Hz	Normalized Power Spectral Density
							IQR	iqr_bed_act_rel_bandpower0.042524-0.045025_Hz	Normalized Power Spectral Density
							q50	q50_bed_act_rel_bandpower0.045025-0.047526_Hz	Normalized Power Spectral Density
							IQR	iqr_bed_act_rel_bandpower0.045025-0.047526_Hz	Normalized Power Spectral Density
							q50	q50_bed_act_rel_bandpower0.047526-0.050028_Hz	Normalized Power Spectral Density
							IQR	iqr_bed_act_rel_bandpower0.047526-0.050028_Hz	Normalized Power Spectral Density
							q50	q50_bed_act_rel_bandpower0.050028-0.052529_Hz	Normalized Power Spectral Density
							IQR	iqr_bed_act_rel_bandpower0.050028-0.052529_Hz	Normalized Power Spectral Density
							q50	q50_bed_act_rel_bandpower0.052529-0.055031_Hz	Normalized Power Spectral Density
							IQR	iqr_bed_act_rel_bandpower0.052529-0.055031_Hz	Normalized Power Spectral Density
							q50	q50_bed_act_rel_bandpower0.055031-0.057532_Hz	Normalized Power Spectral Density
							IQR	iqr_bed_act_rel_bandpower0.055031-0.057532_Hz	Normalized Power Spectral Density
							q50	q50_bed_act_rel_bandpower0.057532-0.060033_Hz	Normalized Power Spectral Density
							IQR	iqr_bed_act_rel_bandpower0.057532-0.060033_Hz	Normalized Power Spectral Density
							q50	q50_bed_act_rel_bandpower0.060033-0.062535_Hz	Normalized Power Spectral Density
							IQR	iqr_bed_act_rel_bandpower0.060033-0.062535_Hz	Normalized Power Spectral Density
							q50	q50_bed_act_rel_bandpower0.062535-0.065036_Hz	Normalized Power Spectral Density
							IQR	iqr_bed_act_rel_bandpower0.062535-0.065036_Hz	Normalized Power Spectral Density
							q50	q50_bed_act_rel_bandpower0.065036-0.067538_Hz	Normalized Power Spectral Density
							IQR	iqr_bed_act_rel_bandpower0.065036-0.067538_Hz	Normalized Power Spectral Density
							q50	q50_bed_act_rel_bandpower0.067538-0.070039_Hz	Normalized Power Spectral Density
							IQR	iqr_bed_act_rel_bandpower0.067538-0.070039_Hz	Normalized Power Spectral Density
							q50	q50_bed_act_rel_bandpower0.070039-0.072540_Hz	Normalized Power Spectral Density
							IQR	iqr_bed_act_rel_bandpower0.070039-0.072540_Hz	Normalized Power Spectral Density
							q50	q50_bed_act_rel_bandpower0.072540-0.075042_Hz	Normalized Power Spectral Density
							IQR	iqr_bed_act_rel_bandpower0.072540-0.075042_Hz	Normalized Power Spectral Density
							q50	q50_bed_act_rel_bandpower0.075042-0.077543_Hz	Normalized Power Spectral Density
							IQR	iqr_bed_act_rel_bandpower0.075042-0.077543_Hz	Normalized Power Spectral Density
							q50	q50_bed_act_rel_bandpower0.077543-0.080044_Hz	Normalized Power Spectral Density
							IQR	iqr_bed_act_rel_bandpower0.077543-0.080044_Hz	Normalized Power Spectral Density
							q50	q50_bed_act_rel_bandpower0.080044-0.082546_Hz	Normalized Power Spectral Density
							IQR	iqr_bed_act_rel_bandpower0.080044-0.082546_Hz	Normalized Power Spectral Density
							q50	q50_bed_act_rel_bandpower0.082546-0.085047_Hz	Normalized Power Spectral Density
							IQR	iqr_bed_act_rel_bandpower0.082546-0.085047_Hz	Normalized Power Spectral Density
							q50	q50_bed_act_rel_bandpower0.085047-0.087549_Hz	Normalized Power Spectral Density
							IQR	iqr_bed_act_rel_bandpower0.085047-0.087549_Hz	Normalized Power Spectral Density
							q50	q50_bed_act_rel_bandpower0.087549-0.090050_Hz	Normalized Power Spectral Density
							IQR	iqr_bed_act_rel_bandpower0.087549-0.090050_Hz	Normalized Power Spectral Density
							q50	q50_bed_act_rel_bandpower0.090050-0.092551_Hz	Normalized Power Spectral Density
							IQR	iqr_bed_act_rel_bandpower0.090050-0.092551_Hz	Normalized Power Spectral Density
							q50	q50_bed_act_rel_bandpower0.092551-0.095053_Hz	Normalized Power Spectral Density
							IQR	iqr_bed_act_rel_bandpower0.092551-0.095053_Hz	Normalized Power Spectral Density
							q50	q50_bed_act_rel_bandpower0.095053-0.097554_Hz	Normalized Power Spectral Density
							IQR	iqr_bed_act_rel_bandpower0.095053-0.097554_Hz	Normalized Power Spectral Density
							q50	q50_bed_act_rel_bandpower0.097554-0.100056_Hz	Normalized Power Spectral Density
							IQR	iqr_bed_act_rel_bandpower0.097554-0.100056_Hz	Normalized Power Spectral Density
							q50	q50_bed_act_rel_bandpower0.100056-0.102557_Hz	Normalized Power Spectral Density
							IQR	iqr_bed_act_rel_bandpower0.100056-0.102557_Hz	Normalized Power Spectral Density
							q50	q50_bed_act_rel_bandpower0.102557-0.105058_Hz	Normalized Power Spectral Density
							IQR	iqr_bed_act_rel_bandpower0.102557-0.105058_Hz	Normalized Power Spectral Density
							q50	q50_bed_act_rel_bandpower0.105058-0.107560_Hz	Normalized Power Spectral Density
							IQR	iqr_bed_act_rel_bandpower0.105058-0.107560_Hz	Normalized Power Spectral Density
							q50	q50_bed_act_rel_bandpower0.107560-0.110061_Hz	Normalized Power Spectral Density
							IQR	iqr_bed_act_rel_bandpower0.107560-0.110061_Hz	Normalized Power Spectral Density
							q50	q50_bed_act_rel_bandpower0.110061-0.112563_Hz	Normalized Power Spectral Density
							IQR	iqr_bed_act_rel_bandpower0.110061-0.112563_Hz	Normalized Power Spectral Density
							q50	q50_bed_act_rel_bandpower0.112563-0.115064_Hz	Normalized Power Spectral Density
							IQR	iqr_bed_act_rel_bandpower0.112563-0.115064_Hz	Normalized Power Spectral Density
							q50	q50_bed_act_rel_bandpower0.115064-0.117565_Hz	Normalized Power Spectral Density
							IQR	iqr_bed_act_rel_bandpower0.115064-0.117565_Hz	Normalized Power Spectral Density
							q50	q50_bed_act_rel_bandpower0.117565-0.120067_Hz	Normalized Power Spectral Density
							IQR	iqr_bed_act_rel_bandpower0.117565-0.120067_Hz	Normalized Power Spectral Density
							q50	q50_bed_act_rel_bandpower0.120067-0.122568_Hz	Normalized Power Spectral Density
							IQR	iqr_bed_act_rel_bandpower0.120067-0.122568_Hz	Normalized Power Spectral Density
							q50	q50_bed_act_rel_bandpower0.122568-0.124931_Hz	Normalized Power Spectral Density
							IQR	iqr_bed_act_rel_bandpower0.122568-0.124931_Hz	Normalized Power Spectral Density
Emfit		Nightly Bed Activity Spectral Entropy	N/A	1 night	Sleep		q50	q50_bed_act_spectral_entropy	Entropy [nats]
							IQR	iqr_bed_act_spectral_entropy	Entropy [nats]
Emfit		In-Bed Activity Island Count	Count	1 night	Sleep		q50	q50_bed_number_activity_islands	Number [1/night]
							IQR	iqr_bed_number_activity_islands	Number [1/night]
Emfit		In-Bed Activity Island Duration Statistics	Sum	1 night	Sleep		q50	q50_bed_q10_bed_activity_island_duration	Duration [s]
							IQR	iqr_bed_q10_bed_activity_island_duration	Duration [s]
							q50	q50_bed_q25_bed_activity_island_duration	Duration [s]
							IQR	iqr_bed_q25_bed_activity_island_duration	Duration [s]
							q50	q50_bed_q50_bed_activity_island_duration	Duration [s]
							IQR	iqr_bed_q50_bed_activity_island_duration	Duration [s]
							q50	q50_bed_q75_bed_activity_island_duration	Duration [s]
							IQR	iqr_bed_q75_bed_activity_island_duration	Duration [s]
							q50	q50_bed_q90_bed_activity_island_duration	Duration [s]
							IQR	iqr_bed_q90_bed_activity_island_duration	Duration [s]
							q50	q50_bed_iqr_bed_activity_island_duration	Duration [s]
							IQR	iqr_bed_iqr_bed_activity_island_duration	Duration [s]
Emfit		In-Bed Arousal Counts	Count	1 night	Sleep		q50	q50_bed_n_arousal_transitions	Number [1/night]
							IQR	iqr_bed_n_arousal_transitions	Number [1/night]
Emfit		In-Bed Arousal Probability	Probability	1 night	Sleep		q50	q50_bed_arousal_probability	Probability
							IQR	iqr_bed_arousal_probability	Probability
Emfit		Percentage Active in Bed	Percentage	1 night	Sleep		q50	q50_bed_percentag_active_in_bed	Percentage
							IQR	iqr_bed_percentag_active_in_bed	Percentage
Emfit		Duration Total	Sum	1 night	Sleep		q10	q10_bed_duration	Duration [s]
							q25	q25_bed_duration	Duration [s]
							q50	q50_bed_duration	Duration [s]
							q75	q75_bed_duration	Duration [s]
							q90	q90_bed_duration	Duration [s]
							IQR	iqr_bed_duration	Duration [s]
							Coefficient of Variation	coefvar_bed_duration	Unitless
							Robust Kurtosis (kr3)	kr3_bed_duration	Unitless
							Robust Skewness (sk3)	sk3_bed_duration	Unitless
Emfit		Duration In-Bed	Sum	1 night	Sleep		q10	q10_bed_duration_in_bed	Duration [s]
							q25	q25_bed_duration_in_bed	Duration [s]
							q50	q50_bed_duration_in_bed	Duration [s]
							q75	q75_bed_duration_in_bed	Duration [s]
							q90	q90_bed_duration_in_bed	Duration [s]
							IQR	iqr_bed_duration_in_bed	Duration [s]
							Coefficient of Variation	coefvar_bed_duration_in_bed	Unitless
							Robust Kurtosis (kr3)	kr3_bed_duration_in_bed	Unitless
							Robust Skewness (sk3)	sk3_bed_duration_in_bed	Unitless
Emfit		Nightly Bed-exit Count	Count	1 night	Sleep		q10	q10_bed_bedexit_count	Number [1/night]
							q25	q25_bed_bedexit_count	Number [1/night]
							q50	q50_bed_bedexit_count	Number [1/night]
							q75	q75_bed_bedexit_count	Number [1/night]
							q90	q90_bed_bedexit_count	Number [1/night]
							IQR	iqr_bed_bedexit_count	Number [1/night]
							Coefficient of Variation	coefvar_bed_bedexit_count	Unitless
							Robust Kurtosis (kr3)	kr3_bed_bedexit_count	Unitless
							Robust Skewness (sk3)	sk3_bed_bedexit_count	Unitless
Emfit		Number of Toss-and-Turns per Night	Count	1 night	Sleep		q10	q10_bed_tossnturn_count	Number [1/night]
							q25	q25_bed_tossnturn_count	Number [1/night]
							q50	q50_bed_tossnturn_count	Number [1/night]
							q75	q75_bed_tossnturn_count	Number [1/night]
							q90	q90_bed_tossnturn_count	Number [1/night]
							IQR	iqr_bed_tossnturn_count	Number [1/night]
							Coefficient of Variation	coefvar_bed_tossnturn_count	Unitless
							Robust Kurtosis (kr3)	kr3_bed_tossnturn_count	Unitless
							Robust Skewness (sk3)	sk3_bed_tossnturn_count	Unitless
Emfit		Average In-Bed Heart Rate	Average	1 night	Sleep		q10	q10_bed_avg_hr	Heart Beats [bpm]
							q25	q25_bed_avg_hr	Heart Beats [bpm]
							q50	q50_bed_avg_hr	Heart Beats [bpm]
							q75	q75_bed_avg_hr	Heart Beats [bpm]
							q90	q90_bed_avg_hr	Heart Beats [bpm]
							IQR	iqr_bed_avg_hr	Heart Beats [bpm]
							Coefficient of Variation	coefvar_bed_avg_hr	Unitless
							Robust Kurtosis (kr3)	kr3_bed_avg_hr	Unitless
							Robust Skewness (sk3)	sk3_bed_avg_hr	Unitless
Emfit		Average In-Bed Respiration Rate	Average	1 night	Sleep		q10	q10_bed_avg_rr	Respiration Cycles [rpm]
							q25	q25_bed_avg_rr	Respiration Cycles [rpm]
							q50	q50_bed_avg_rr	Respiration Cycles [rpm]
							q75	q75_bed_avg_rr	Respiration Cycles [rpm]
							q90	q90_bed_avg_rr	Respiration Cycles [rpm]
							IQR	iqr_bed_avg_rr	Respiration Cycles [rpm]
							Coefficient of Variation	coefvar_bed_avg_rr	Unitless
							Robust Kurtosis (kr3)	kr3_bed_avg_rr	Unitless
							Robust Skewness (sk3)	sk3_bed_avg_rr	Unitless
Emfit		Average In-Bed Activity	Average	1 night	Sleep		q10	q10_bed_avg_act	Unitless
							q25	q25_bed_avg_act	Unitless
							q50	q50_bed_avg_act	Unitless
							q75	q75_bed_avg_act	Unitless
							q90	q90_bed_avg_act	Unitless
							IQR	iqr_bed_avg_act	Unitless
							Coefficient of Variation	coefvar_bed_avg_act	Unitless
							Robust Kurtosis (kr3)	kr3_bed_avg_act	Unitless
							Robust Skewness (sk3)	sk3_bed_avg_act	Unitless
Emfit		Nightly Duration Asleep	Sum	1 night	Sleep		q10	q10_bed_duration_in_sleep	Duration [s]
							q25	q25_bed_duration_in_sleep	Duration [s]
							q50	q50_bed_duration_in_sleep	Duration [s]
							q75	q75_bed_duration_in_sleep	Duration [s]
							q90	q90_bed_duration_in_sleep	Duration [s]
							IQR	iqr_bed_duration_in_sleep	Duration [s]
							Coefficient of Variation	coefvar_bed_duration_in_sleep	Unitless
							Robust Kurtosis (kr3)	kr3_bed_duration_in_sleep	Unitless
							Robust Skewness (sk3)	sk3_bed_duration_in_sleep	Unitless
Emfit		Nightly Duration Awake In-Bed	Sum	1 night	Sleep		q10	q10_bed_duration_awake	Duration [s]
							q25	q25_bed_duration_awake	Duration [s]
							q50	q50_bed_duration_awake	Duration [s]
							q75	q75_bed_duration_awake	Duration [s]
							q90	q90_bed_duration_awake	Duration [s]
							IQR	iqr_bed_duration_awake	Duration [s]
							Coefficient of Variation	coefvar_bed_duration_awake	Unitless
							Robust Kurtosis (kr3)	kr3_bed_duration_awake	Unitless
							Robust Skewness (sk3)	sk3_bed_duration_awake	Unitless
Emfit		Sleep Onset Delay	Sum	1 night	Sleep		q10	q10_bed_duration_sleep_onset	Duration [s]
							q25	q25_bed_duration_sleep_onset	Duration [s]
							q50	q50_bed_duration_sleep_onset	Duration [s]
							q75	q75_bed_duration_sleep_onset	Duration [s]
							q90	q90_bed_duration_sleep_onset	Duration [s]
							IQR	iqr_bed_duration_sleep_onset	Duration [s]
							Coefficient of Variation	coefvar_bed_duration_sleep_onset	Unitless
							Robust Kurtosis (kr3)	kr3_bed_duration_sleep_onset	Unitless
							Robust Skewness (sk3)	sk3_bed_duration_sleep_onset	Unitless
Emfit		Nightly Bedexit Duration	Sum	1 night	Sleep		q10	q10_bed_bedexit_duration	Duration [s]
							q25	q25_bed_bedexit_duration	Duration [s]
							q50	q50_bed_bedexit_duration	Duration [s]
							q75	q75_bed_bedexit_duration	Duration [s]
							q90	q90_bed_bedexit_duration	Duration [s]
							IQR	iqr_bed_bedexit_duration	Duration [s]
							Coefficient of Variation	coefvar_bed_bedexit_duration	Unitless
							Robust Kurtosis (kr3)	kr3_bed_bedexit_duration	Unitless
							Robust Skewness (sk3)	sk3_bed_bedexit_duration	Unitless
Emfit		Nightly REM Sleep Duration	Sum	1 night	Sleep		q10	q10_bed_duration_in_rem	Duration [s]
							q25	q25_bed_duration_in_rem	Duration [s]
							q50	q50_bed_duration_in_rem	Duration [s]
							q75	q75_bed_duration_in_rem	Duration [s]
							q90	q90_bed_duration_in_rem	Duration [s]
							IQR	iqr_bed_duration_in_rem	Duration [s]
							Coefficient of Variation	coefvar_bed_duration_in_rem	Unitless
							Robust Kurtosis (kr3)	kr3_bed_duration_in_rem	Unitless
							Robust Skewness (sk3)	sk3_bed_duration_in_rem	Unitless
Emfit		Nightly Light Sleep Duration	Sum	1 night	Sleep		q10	q10_bed_duration_in_light	Duration [s]
							q25	q25_bed_duration_in_light	Duration [s]
							q50	q50_bed_duration_in_light	Duration [s]
							q75	q75_bed_duration_in_light	Duration [s]
							q90	q90_bed_duration_in_light	Duration [s]
							IQR	iqr_bed_duration_in_light	Duration [s]
							Coefficient of Variation	coefvar_bed_duration_in_light	Unitless
							Robust Kurtosis (kr3)	kr3_bed_duration_in_light	Unitless
							Robust Skewness (sk3)	sk3_bed_duration_in_light	Unitless
Emfit		Nightly Deep Sleep Duration	Sum	1 night	Sleep		q10	q10_bed_duration_in_deep	Duration [s]
							q25	q25_bed_duration_in_deep	Duration [s]
							q50	q50_bed_duration_in_deep	Duration [s]
							q75	q75_bed_duration_in_deep	Duration [s]
							q90	q90_bed_duration_in_deep	Duration [s]
							IQR	iqr_bed_duration_in_deep	Duration [s]
							Coefficient of Variation	coefvar_bed_duration_in_deep	Unitless
							Robust Kurtosis (kr3)	kr3_bed_duration_in_deep	Unitless
							Robust Skewness (sk3)	sk3_bed_duration_in_deep	Unitless
Emfit		Nightly Heart Rate Variability LF	N/A	1 night	Sleep		q10	q10_bed_hrv_lf	Normalized Power Spectral Density
							q25	q25_bed_hrv_lf	Normalized Power Spectral Density
							q50	q50_bed_hrv_lf	Normalized Power Spectral Density
							q75	q75_bed_hrv_lf	Normalized Power Spectral Density
							q90	q90_bed_hrv_lf	Normalized Power Spectral Density
							IQR	iqr_bed_hrv_lf	Normalized Power Spectral Density
							Coefficient of Variation	coefvar_bed_hrv_lf	Unitless
							Robust Kurtosis (kr3)	kr3_bed_hrv_lf	Unitless
							Robust Skewness (sk3)	sk3_bed_hrv_lf	Unitless
Emfit		Nightly Heart Rate Variability HF	N/A	1 night	Sleep		q10	q10_bed_hrv_hf	Normalized Power Spectral Density
							q25	q25_bed_hrv_hf	Normalized Power Spectral Density
							q50	q50_bed_hrv_hf	Normalized Power Spectral Density
							q75	q75_bed_hrv_hf	Normalized Power Spectral Density
							q90	q90_bed_hrv_hf	Normalized Power Spectral Density
							IQR	iqr_bed_hrv_hf	Normalized Power Spectral Density
							Coefficient of Variation	coefvar_bed_hrv_hf	Unitless
							Robust Kurtosis (kr3)	kr3_bed_hrv_hf	Unitless
							Robust Skewness (sk3)	sk3_bed_hrv_hf	Unitless
Emfit		Number of Awakenings per Night	Count	1 night	Sleep		q10	q10_bed_awakenings	Number [1/night]
							q25	q25_bed_awakenings	Number [1/night]
							q50	q50_bed_awakenings	Number [1/night]
							q75	q75_bed_awakenings	Number [1/night]
							q90	q90_bed_awakenings	Number [1/night]
							IQR	iqr_bed_awakenings	Number [1/night]
							Coefficient of Variation	coefvar_bed_awakenings	Unitless
							Robust Kurtosis (kr3)	kr3_bed_awakenings	Unitless
							Robust Skewness (sk3)	sk3_bed_awakenings	Unitless
Emfit		Percentage in Deep Sleep	Percentage	1 night	Sleep		q10	q10_bed_percentage_deep	Percentage
							q25	q25_bed_percentage_deep	Percentage
							q50	q50_bed_percentage_deep	Percentage
							q75	q75_bed_percentage_deep	Percentage
							q90	q90_bed_percentage_deep	Percentage
							IQR	iqr_bed_percentage_deep	Percentage
							Coefficient of Variation	coefvar_bed_percentage_deep	Unitless
							Robust Kurtosis (kr3)	kr3_bed_percentage_deep	Unitless
							Robust Skewness (sk3)	sk3_bed_percentage_deep	Unitless
Emfit		Percentage in Light Sleep	Percentage	1 night	Sleep		q10	q10_bed_percentage_light	Percentage
							q25	q25_bed_percentage_light	Percentage
							q50	q50_bed_percentage_light	Percentage
							q75	q75_bed_percentage_light	Percentage
							q90	q90_bed_percentage_light	Percentage
							IQR	iqr_bed_percentage_light	Percentage
							Coefficient of Variation	coefvar_bed_percentage_light	Unitless
							Robust Kurtosis (kr3)	kr3_bed_percentage_light	Unitless
							Robust Skewness (sk3)	sk3_bed_percentage_light	Unitless
Emfit		Percentage in REM Sleep	Percentage	1 night	Sleep		q10	q10_bed_percentage_rem	Percentage
							q25	q25_bed_percentage_rem	Percentage
							q50	q50_bed_percentage_rem	Percentage
							q75	q75_bed_percentage_rem	Percentage
							q90	q90_bed_percentage_rem	Percentage
							IQR	iqr_bed_percentage_rem	Percentage
							Coefficient of Variation	coefvar_bed_percentage_rem	Unitless
							Robust Kurtosis (kr3)	kr3_bed_percentage_rem	Unitless
							Robust Skewness (sk3)	sk3_bed_percentage_rem	Unitless
Emfit		Percentage Awake	Percentage	1 night	Sleep		q10	q10_bed_percentage_awake	Percentage
							q25	q25_bed_percentage_awake	Percentage
							q50	q50_bed_percentage_awake	Percentage
							q75	q75_bed_percentage_awake	Percentage
							q90	q90_bed_percentage_awake	Percentage
							IQR	iqr_bed_percentage_awake	Percentage
							Coefficient of Variation	coefvar_bed_percentage_awake	Unitless
							Robust Kurtosis (kr3)	kr3_bed_percentage_awake	Unitless
							Robust Skewness (sk3)	sk3_bed_percentage_awake	Unitless
Emfit		Sleep Efficiency	N/A	1 night	Sleep		q10	q10_bed_sleep_efficiency	Unitless
							q25	q25_bed_sleep_efficiency	Unitless
							q50	q50_bed_sleep_efficiency	Unitless
							q75	q75_bed_sleep_efficiency	Unitless
							q90	q90_bed_sleep_efficiency	Unitless
							IQR	iqr_bed_sleep_efficiency	Unitless
							Coefficient of Variation	coefvar_bed_sleep_efficiency	Unitless
							Robust Kurtosis (kr3)	kr3_bed_sleep_efficiency	Unitless
							Robust Skewness (sk3)	sk3_bed_sleep_efficiency	Unitless
Emfit		Bed-exit Duration Statistics	Median	1 night	Sleep		q10	q10_bed_bedexit_duration_median	Duration [s]
							q25	q25_bed_bedexit_duration_median	Duration [s]
							q50	q50_bed_bedexit_duration_median	Duration [s]
							q75	q75_bed_bedexit_duration_median	Duration [s]
							q90	q90_bed_bedexit_duration_median	Duration [s]
							IQR	iqr_bed_bedexit_duration_median	Duration [s]
							Coefficient of Variation	coefvar_bed_bedexit_duration_median	Unitless
							Robust Kurtosis (kr3)	kr3_bed_bedexit_duration_median	Unitless
							Robust Skewness (sk3)	sk3_bed_bedexit_duration_median	Unitless
Emfit	PIR	Nightly Nocturia Count	Count	1 night	Sleep		q10	q10_bed_nocturia_count	Number [1/night]
							q25	q25_bed_nocturia_count	Number [1/night]
							q50	q50_bed_nocturia_count	Number [1/night]
							q75	q75_bed_nocturia_count	Number [1/night]
							q90	q90_bed_nocturia_count	Number [1/night]
							IQR	iqr_bed_nocturia_count	Number [1/night]
							Coefficient of Variation	coefvar_bed_nocturia_count	Unitless
							Robust Kurtosis (kr3)	kr3_bed_nocturia_count	Unitless
							Robust Skewness (sk3)	sk3_bed_nocturia_count	Unitless
Emfit		Average Nightly Heart Rate during Awake State	Average	1 night	Sleep		q10	q10_bed_awake_sleep_hr	Heart Beat [bpm]
							q25	q25_bed_awake_sleep_hr	Heart Beat [bpm]
							q50	q50_bed_awake_sleep_hr	Heart Beat [bpm]
							q75	q75_bed_awake_sleep_hr	Heart Beat [bpm]
							q90	q90_bed_awake_sleep_hr	Heart Beat [bpm]
							IQR	iqr_bed_awake_sleep_hr	Heart Beat [bpm]
							Coefficient of Variation	coefvar_bed_awake_sleep_hr	Unitless
							Robust Kurtosis (kr3)	kr3_bed_awake_sleep_hr	Unitless
							Robust Skewness (sk3)	sk3_bed_awake_sleep_hr	Unitless
Emfit		Average Nightly Respiration Rate during Awake State	Average	1 night	Sleep		q10	q10_bed_awake_sleep_rr	Respiration Cycles [rpm]
							q25	q25_bed_awake_sleep_rr	Respiration Cycles [rpm]
							q50	q50_bed_awake_sleep_rr	Respiration Cycles [rpm]
							q75	q75_bed_awake_sleep_rr	Respiration Cycles [rpm]
							q90	q90_bed_awake_sleep_rr	Respiration Cycles [rpm]
							IQR	iqr_bed_awake_sleep_rr	Respiration Cycles [rpm]
							Coefficient of Variation	coefvar_bed_awake_sleep_rr	Unitless
							Robust Kurtosis (kr3)	kr3_bed_awake_sleep_rr	Unitless
							Robust Skewness (sk3)	sk3_bed_awake_sleep_rr	Unitless
Emfit		Average Nightly Activity during Awake State	Average	1 night	Sleep		q10	q10_bed_awake_sleep_act	Unitless
							q25	q25_bed_awake_sleep_act	Unitless
							q50	q50_bed_awake_sleep_act	Unitless
							q75	q75_bed_awake_sleep_act	Unitless
							q90	q90_bed_awake_sleep_act	Unitless
							IQR	iqr_bed_awake_sleep_act	Unitless
							Coefficient of Variation	coefvar_bed_awake_sleep_act	Unitless
							Robust Kurtosis (kr3)	kr3_bed_awake_sleep_act	Unitless
							Robust Skewness (sk3)	sk3_bed_awake_sleep_act	Unitless
Emfit		Average Nightly Heart Rate during Deep Sleep	Average	1 night	Sleep		q10	q10_bed_deep_sleep_hr	Heart Beat [bpm]
							q25	q25_bed_deep_sleep_hr	Heart Beat [bpm]
							q50	q50_bed_deep_sleep_hr	Heart Beat [bpm]
							q75	q75_bed_deep_sleep_hr	Heart Beat [bpm]
							q90	q90_bed_deep_sleep_hr	Heart Beat [bpm]
							IQR	iqr_bed_deep_sleep_hr	Heart Beat [bpm]
							Coefficient of Variation	coefvar_bed_deep_sleep_hr	Unitless
							Robust Kurtosis (kr3)	kr3_bed_deep_sleep_hr	Unitless
							Robust Skewness (sk3)	sk3_bed_deep_sleep_hr	Unitless
Emfit		Average Nightly Respiration Rate during Deep Sleep	Average	1 night	Sleep		q10	q10_bed_deep_sleep_rr	Respiration Cycles [rpm]
							q25	q25_bed_deep_sleep_rr	Respiration Cycles [rpm]
							q50	q50_bed_deep_sleep_rr	Respiration Cycles [rpm]
							q75	q75_bed_deep_sleep_rr	Respiration Cycles [rpm]
							q90	q90_bed_deep_sleep_rr	Respiration Cycles [rpm]
							IQR	iqr_bed_deep_sleep_rr	Respiration Cycles [rpm]
							Coefficient of Variation	coefvar_bed_deep_sleep_rr	Unitless
							Robust Kurtosis (kr3)	kr3_bed_deep_sleep_rr	Unitless
							Robust Skewness (sk3)	sk3_bed_deep_sleep_rr	Unitless
Emfit		Average Nightly Activity during Deep Sleep	Average	1 night	Sleep		q10	q10_bed_deep_sleep_act	Unitless
							q25	q25_bed_deep_sleep_act	Unitless
							q50	q50_bed_deep_sleep_act	Unitless
							q75	q75_bed_deep_sleep_act	Unitless
							q90	q90_bed_deep_sleep_act	Unitless
							IQR	iqr_bed_deep_sleep_act	Unitless
							Coefficient of Variation	coefvar_bed_deep_sleep_act	Unitless
							Robust Kurtosis (kr3)	kr3_bed_deep_sleep_act	Unitless
							Robust Skewness (sk3)	sk3_bed_deep_sleep_act	Unitless
Emfit		Average Nightly Heart Rate during Light Sleep	Average	1 night	Sleep		q10	q10_bed_light_sleep_hr	Heart Beat [bpm]
							q25	q25_bed_light_sleep_hr	Heart Beat [bpm]
							q50	q50_bed_light_sleep_hr	Heart Beat [bpm]
							q75	q75_bed_light_sleep_hr	Heart Beat [bpm]
							q90	q90_bed_light_sleep_hr	Heart Beat [bpm]
							IQR	iqr_bed_light_sleep_hr	Heart Beat [bpm]
							Coefficient of Variation	coefvar_bed_light_sleep_hr	Unitless
							Robust Kurtosis (kr3)	kr3_bed_light_sleep_hr	Unitless
							Robust Skewness (sk3)	sk3_bed_light_sleep_hr	Unitless
Emfit		Average Nightly Respiration Rate during Light Sleep	Average	1 night	Sleep		q10	q10_bed_light_sleep_rr	Respiration Cycles [rpm]
							q25	q25_bed_light_sleep_rr	Respiration Cycles [rpm]
							q50	q50_bed_light_sleep_rr	Respiration Cycles [rpm]
							q75	q75_bed_light_sleep_rr	Respiration Cycles [rpm]
							q90	q90_bed_light_sleep_rr	Respiration Cycles [rpm]
							IQR	iqr_bed_light_sleep_rr	Respiration Cycles [rpm]
							Coefficient of Variation	coefvar_bed_light_sleep_rr	Unitless
							Robust Kurtosis (kr3)	kr3_bed_light_sleep_rr	Unitless
							Robust Skewness (sk3)	sk3_bed_light_sleep_rr	Unitless
Emfit		Average Nightly Activity during Light Sleep	Average	1 night	Sleep		q10	q10_bed_light_sleep_act	Unitless
							q25	q25_bed_light_sleep_act	Unitless
							q50	q50_bed_light_sleep_act	Unitless
							q75	q75_bed_light_sleep_act	Unitless
							q90	q90_bed_light_sleep_act	Unitless
							IQR	iqr_bed_light_sleep_act	Unitless
							Coefficient of Variation	coefvar_bed_light_sleep_act	Unitless
							Robust Kurtosis (kr3)	kr3_bed_light_sleep_act	Unitless
							Robust Skewness (sk3)	sk3_bed_light_sleep_act	Unitless
Emfit		Average Nightly Heart Rate during REM Sleep	Average	1 night	Sleep		q10	q10_bed_rem_sleep_hr	Heart Beat [bpm]
							q25	q25_bed_rem_sleep_hr	Heart Beat [bpm]
							q50	q50_bed_rem_sleep_hr	Heart Beat [bpm]
							q75	q75_bed_rem_sleep_hr	Heart Beat [bpm]
							q90	q90_bed_rem_sleep_hr	Heart Beat [bpm]
							IQR	iqr_bed_rem_sleep_hr	Heart Beat [bpm]
							Coefficient of Variation	coefvar_bed_rem_sleep_hr	Unitless
							Robust Kurtosis (kr3)	kr3_bed_rem_sleep_hr	Unitless
							Robust Skewness (sk3)	sk3_bed_rem_sleep_hr	Unitless
Emfit		Average Nightly Respiration Rate during REM Sleep	Average	1 night	Sleep		q10	q10_bed_rem_sleep_rr	Respiration Cycles [rpm]
							q25	q25_bed_rem_sleep_rr	Respiration Cycles [rpm]
							q50	q50_bed_rem_sleep_rr	Respiration Cycles [rpm]
							q75	q75_bed_rem_sleep_rr	Respiration Cycles [rpm]
							q90	q90_bed_rem_sleep_rr	Respiration Cycles [rpm]
							IQR	iqr_bed_rem_sleep_rr	Respiration Cycles [rpm]
							Coefficient of Variation	coefvar_bed_rem_sleep_rr	Unitless
							Robust Kurtosis (kr3)	kr3_bed_rem_sleep_rr	Unitless
							Robust Skewness (sk3)	sk3_bed_rem_sleep_rr	Unitless
Emfit		Average Nightly Activity during REM Sleep	Average	1 night	Sleep		q10	q10_bed_rem_sleep_act	Unitless
							q25	q25_bed_rem_sleep_act	Unitless
							q50	q50_bed_rem_sleep_act	Unitless
							q75	q75_bed_rem_sleep_act	Unitless
							q90	q90_bed_rem_sleep_act	Unitless
							IQR	iqr_bed_rem_sleep_act	Unitless
							Coefficient of Variation	coefvar_bed_rem_sleep_act	Unitless
							Robust Kurtosis (kr3)	kr3_bed_rem_sleep_act	Unitless
							Robust Skewness (sk3)	sk3_bed_rem_sleep_act	Unitless
Emfit		Sleep Reconstruction Error	N/A	2 weeks	Sleep			reconstruction_error_1	Unitless
								reconstruction_error_2	Unitless
Emfit		One Minute Scale Heart Rate	Average	1 minute	Sleep		q10	q10_bed_heart_rate_1min_scale	Heart Beat [bpm]
							q25	q25_bed_heart_rate_1min_scale	Heart Beat [bpm]
							q50	q50_bed_heart_rate_1min_scale	Heart Beat [bpm]
							q75	q75_bed_heart_rate_1min_scale	Heart Beat [bpm]
							q90	q90_bed_heart_rate_1min_scale	Heart Beat [bpm]
							IQR	iqr_bed_heart_rate_1min_scale	Heart Beat [bpm]
							Coefficient of Variation	coefvar_bed_heart_rate_1min_scale	Unitless
							Robust Kurtosis (kr3)	kr3_bed_heart_rate_1min_scale	Unitless
							Robust Skewness (sk3)	sk3_bed_heart_rate_1min_scale	Unitless
Emfit		One Minute Scale Respiration Rate	Average	1 minute	Sleep		q10	q10_bed_respiration_rate_1min	Respiration Cycles [rpm]
							q25	q25_bed_respiration_rate_1min	Respiration Cycles [rpm]
							q50	q50_bed_respiration_rate_1min	Respiration Cycles [rpm]
							q75	q75_bed_respiration_rate_1min	Respiration Cycles [rpm]
							q90	q90_bed_respiration_rate_1min	Respiration Cycles [rpm]
							IQR	iqr_bed_respiration_rate_1min	Respiration Cycles [rpm]
							Coefficient of Variation	coefvar_bed_respiration_rate_1min	Unitless
							Robust Kurtosis (kr3)	kr3_bed_respiration_rate_1min	Unitless
							Robust Skewness (sk3)	sk3_bed_respiration_rate_1min	Unitless
Emfit		One Minute Scale In-Bed Activity	Average	1 minute	Sleep		q10	q10_bed_activity_1min	Unitless
							q25	q25_bed_activity_1min	Unitless
							q50	q50_bed_activity_1min	Unitless
							q75	q75_bed_activity_1min	Unitless
							q90	q90_bed_activity_1min	Unitless
							IQR	iqr_bed_activity_1min	Unitless
							Coefficient of Variation	coefvar_bed_activity_1min	Unitless
							Robust Kurtosis (kr3)	kr3_bed_activity_1min	Unitless
							Robust Skewness (sk3)	sk3_bed_activity_1min	Unitless
